# Clinical prediction models to diagnose neonatal sepsis in low-income and middle-income countries: a scoping review

**DOI:** 10.1101/2024.09.05.24313133

**Authors:** Samuel R Neal, Sarah Sturrock, David Musorowegomo, Hannah Gannon, Michele Zaman, Mario Cortina-Borja, Kirsty Le Doare, Michelle Heys, Gwen Chimhini, Felicity Fitzgerald

## Abstract

Neonatal sepsis causes significant morbidity and mortality worldwide but is difficult to diagnose clinically. Clinical prediction models (CPMs) could improve diagnostic accuracy. Neonates in low-income and middle-income countries are disproportionately affected by sepsis, yet no review has comprehensively synthesised CPMs validated in this setting. We performed a scoping review of CPMs for neonatal sepsis diagnosis validated in low-income and middle-income countries. From 4598 unique records, we included 82 studies validating 44 distinct models. Most studies were set in neonatal intensive or special care units in middle-income countries and included neonates already suspected of sepsis. Three quarters of models were only validated in one study. Our review highlights several literature gaps, particularly a paucity of studies validating models in low-income countries and the WHO African region, and models for the general neonatal population.

Furthermore, heterogeneity in study populations, definitions of sepsis and reporting of models may hinder progress in this field.

## Supplementary File 1 for "Clinical prediction models to diagnose neonatal sepsis in low-income and middle-income countries: a scoping review"

key	source	title	year	authors	journal	volume	issue	pages	notes	decision	reason	sub_reason
rayyan-72594777	database	Efficacy and safety of applying a neonatal early-onset sepsis risk calculator in China	2019	He, Y. and Chen, J. and Liu, Z. and Yu, J.	Journal of Paediatrics & Child Health	22	NA	22	Using Smart Source Parsing Jul He, Yi Chen, Jie Liu, Zhenqiu Yu, Jialin | RAYYAN-INCLUSION: {"Samuel"=>"Included", "David"=>"Included", "michele.zaman"=>"Excluded", "Sarah"=>"Included"} | RAYYAN-EXCLUSION-REASONS: wrong population	Include	NA	NA
rayyan-72594778	database	Emergency department and inpatient clinical decision tools for the management of febrile young infants among tertiary paediatric centres across Canada	2019	Burstein, B. and Gravel, J. and Aronson, P. L. and Neuman, M. I. and Pediatric Emergency Research, Canada	Paediatrics & Child Health	24	3	e142-e154	(PERC) Burstein, Brett Gravel, Jocelyn Aronson, Paul L Neuman, Mark I Pediatric Emergency Research Canada (PERC) | RAYYAN-INCLUSION: {"Samuel"=>"Excluded", "David"=>"Excluded", "michele.zaman"=>"Excluded", "Sarah"=>"Excluded"} | RAYYAN-LABELS: Wrong population - Not <28 days or hospitalised in a NICU/not able to isolate this group | RAYYAN-EXCLUSION-REASONS: NOT FULL ARTICLE,wrong population	Exclude	Wrong concept	Prognostic model
rayyan-72594779	database	Predictors of early-onset neonatal sepsis or death among newborns born at <32 weeks of gestation	2019	Palatnik, A. and Liu, L. Y. and Lee, A. and Yee, L. M.	Journal of Perinatology	39	7	949-955	Palatnik, Anna Liu, Lilly Y Lee, Andy Yee, Lynn M | RAYYAN-INCLUSION: {"Samuel"=>"Included", "David"=>"Included", "michele.zaman"=>"Excluded", "Sarah"=>"Included"} | RAYYAN-EXCLUSION-REASONS: wrong outcome	Exclude	Wrong context	Not LMIC
rayyan-72594780	database	Utilization of a Neonatal Early-Onset Sepsis Calculator to Guide Initial Newborn Management	2019	Leonardi, B. M. and Binder, M. and Griswold, K. J. and Yalcinkaya, G. F. and Walsh, M. C.	Pediatric Quality & Safety	4	5	e214	Leonardi, Bianca M Binder, Margaret Griswold, Katherine J Yalcinkaya, Gulgun F Walsh, Michele C | RAYYAN-INCLUSION: {"Samuel"=>"Included", "David"=>"Included", "michele.zaman"=>"Excluded", "Sarah"=>"Included"} | RAYYAN-EXCLUSION-REASONS: wrong population	Exclude	Wrong context	Not LMIC
rayyan-72594781	database	Acute Funisitis Correlates With the Risk of Early-Onset Sepsis in Term Newborns Assessed Using the Kaiser Sepsis Calculator	2019	Ji, H. and Bridges, M. and Pesek, E. and Graham, K. and Tan, L. and Chabra, S.	Pediatric & Developmental Pathology	22	6	523-531	Ji, Hongxiu Bridges, Margie Pesek, Elizabeth Graham, Kristin Tan, Lennart Chabra, Shilpi | RAYYAN-INCLUSION: {"Samuel"=>"Excluded", "David"=>"Included", "michele.zaman"=>"Excluded", "Sarah"=>"Excluded"} | RAYYAN-LABELS: Wrong population - Not <28 days or hospitalised in a NICU/not able to isolate this group | RAYYAN-EXCLUSION-REASONS: wrong outcome	Exclude	Wrong context	Not LMIC
rayyan-72594782	database	A Clinical Prediction Rule to Identify Febrile Infants 60 Days and Younger at Low Risk for Serious Bacterial Infections	2019	Kuppermann, N. and Dayan, P. S. and Levine, D. A. and Vitale, M. and Tzimenatos, L. and Tunik, M. G. and Saunders, M. and Ruddy, R. M. and Roosevelt, G. and Rogers, A. J. and Powell, E. C. and Nigrovic, L. E. and Muenzer, J. and Linakis, J. G. and Grisanti, K. and Jaffe, D. M. and Hoyle, J. D., Jr. and Greenberg, R. and Gattu, R. and Cruz, A. T. and Crain, E. F. and Cohen, D. M. and Brayer, A. and Borgialli, D. and Bonsu, B. and Browne, L. and Blumberg, S. and Bennett, J. E. and Atabaki, S. M. and Anders, J. and Alpern, E. R. and Miller, B. and Casper, T. C. and Dean, J. M. and Ramilo, O. and Mahajan, P. and Febrile Infant Working Group of the Pediatric Emergency Care Applied Research, Network	JAMA Pediatrics	173	4	342-351	(PECARN) Kuppermann, Nathan Dayan, Peter S Levine, Deborah A Vitale, Melissa Tzimenatos, Leah Tunik, Michael G Saunders, Mary Ruddy, Richard M Roosevelt, Genie Rogers, Alexander J Powell, Elizabeth C Nigrovic, Lise E Muenzer, Jared Linakis, James G Grisanti, Kathleen Jaffe, David M Hoyle, John D Jr Greenberg, Richard Gattu, Rajender Cruz, Andrea T Crain, Ellen F Cohen, Daniel M Brayer, Anne Borgialli, Dominic Bonsu, Bema Browne, Lorin Blumberg, Stephen Bennett, Jonathan E Atabaki, Shireen M Anders, Jennifer Alpern, Elizabeth R Miller, Benjamin Casper, T Charles Dean, J Michael Ramilo, Octavio Mahajan, Prashant Febrile Infant Working Group of the Pediatric Emergency Care Applied Research Network (PECARN) | RAYYAN-INCLUSION: {"Samuel"=>"Excluded", "David"=>"Included", "michele.zaman"=>"Excluded", "Sarah"=>"Excluded"} | RAYYAN-LABELS: Wrong population - Not <28 days or hospitalised in a NICU/not able to isolate this group | RAYYAN-EXCLUSION-REASONS: wrong outcome,wrong population	Exclude	Wrong context	Not LMIC
rayyan-72594783	database	Development, evaluation and validation of a screening tool for late onset bacteremia in neonates - a pilot study	2019	Walker, S. A. N. and Cormier, M. and Elligsen, M. and Choudhury, J. and Rolnitsky, A. and Findlater, C. and Iaboni, D.	BMC Pediatrics	19	1	253	Walker, Sandra A N Cormier, Melanie Elligsen, Marion Choudhury, Julie Rolnitsky, Asaph Findlater, Carla Iaboni, Dolores | RAYYAN-INCLUSION: {"Samuel"=>"Included", "David"=>"Included", "michele.zaman"=>"Excluded", "Sarah"=>"Included"} | RAYYAN-EXCLUSION-REASONS: wrong outcome	Exclude	Wrong context	Not LMIC
rayyan-72594784	database	Prolonged Rupture of Membranes, Neonatal Outcomes and Management Guidelines	2019	Al-Lawama, M. and AlZaatreh, A. and Elrajabi, R. and Abdelhamid, S. and Badran, E.	Journal of Clinical Medicine Research	11	5	360-366	Al-Lawama, Manar AlZaatreh, Ala Elrajabi, Rawan Abdelhamid, Sultan Badran, Eman | RAYYAN-INCLUSION: {"Samuel"=>"Included", "David"=>"Included", "michele.zaman"=>"Excluded", "Sarah"=>"Included"} | RAYYAN-EXCLUSION-REASONS: wrong outcome	Include	NA	NA
rayyan-72594785	database	Implementation of the Sepsis Risk Calculator at an Academic Birth Hospital	2018	Dhudasia, M. B. and Mukhopadhyay, S. and Puopolo, K. M.	Hospital Pediatrics	8	5	243-250	Dhudasia, Miren B Mukhopadhyay, Sagori Puopolo, Karen M | RAYYAN-INCLUSION: {"Samuel"=>"Included", "David"=>"Included", "michele.zaman"=>"Included", "Sarah"=>"Included"}	Exclude	Wrong context	Not LMIC
rayyan-72594786	database	Implementation of the sepsis risk score for chorioamnionitis-exposed newborns	2018	Gievers, L. L. and Sedler, J. and Phillipi, C. A. and Dukhovny, D. and Geddes, J. and Graven, P. and Chan, B. and Khaki, S.	Journal of Perinatology	38	11	1581-1587	Gievers, Ladawna L Sedler, Jennifer Phillipi, Carrie A Dukhovny, Dmitry Geddes, Jonah Graven, Peter Chan, Benjamin Khaki, Sheevaun | RAYYAN-INCLUSION: {"Samuel"=>"Included", "David"=>"Included", "michele.zaman"=>"Included", "Sarah"=>"Included"}	Exclude	Wrong context	Not LMIC
rayyan-72594787	database	Implementation of the Neonatal Sepsis Calculator in an Australian Tertiary Perinatal Centre	2018	Strunk, T. and Buchiboyina, A. and Sharp, M. and Nathan, E. and Doherty, D. and Patole, S.	Neonatology	113	4	379-382	Strunk, Tobias Buchiboyina, Ashok Sharp, Mary Nathan, Elizabeth Doherty, Dorota Patole, Sanjay Comment in (CIN) | RAYYAN-INCLUSION: {"Samuel"=>"Included", "David"=>"Included", "michele.zaman"=>"Included", "Sarah"=>"Included"}	Exclude	Wrong context	Not LMIC
rayyan-72594788	database	In response: Is early onset sepsis risk calculator safe for the management of neonates born to mothers with chorioamnionitis?	2018	Money, N. and Roth, P. and Blau, J.	Journal of Perinatology	38	6	771-772	Money, Nathan Roth, Philip Blau, Jonathon Comment on (CON) | RAYYAN-INCLUSION: {"Samuel"=>"Excluded", "David"=>"Excluded", "michele.zaman"=>"Excluded", "Sarah"=>"Excluded"} | RAYYAN-EXCLUSION-REASONS: correspondance,background article,wrong publication type	Exclude	Wrong type of study	Review
rayyan-72594790	database	Using newborn screening analytes to identify cases of neonatal sepsis	2017	Fell, D. B. and Hawken, S. and Wong, C. A. and Wilson, L. A. and Murphy, M. S. Q. and Chakraborty, P. and Lacaze-Masmonteil, T. and Potter, B. K. and Wilson, K.	Scientific Reports	7	1	18020	Fell, Deshayne B Hawken, Steven Wong, Coralie A Wilson, Lindsay A Murphy, Malia S Q Chakraborty, Pranesh Lacaze-Masmonteil, Thierry Potter, Beth K Wilson, Kumanan | RAYYAN-INCLUSION: {"Samuel"=>"Included", "David"=>"Included", "michele.zaman"=>"Included", "Sarah"=>"Included"}	Exclude	Wrong context	Not LMIC
rayyan-72594791	database	Utility of Early-Onset Sepsis Risk Calculator for Neonates Born to Mothers with Chorioamnionitis	2018	Carola, D. and Vasconcellos, M. and Sloane, A. and McElwee, D. and Edwards, C. and Greenspan, J. and Aghai, Z. H.	Journal of Pediatrics	195	NA	48-52.e1	Carola, David Vasconcellos, Mansi Sloane, Amy McElwee, Dorothy Edwards, Caroline Greenspan, Jay Aghai, Zubair H Comment in (CIN) | RAYYAN-INCLUSION: {"Samuel"=>"Included", "David"=>"Included", "michele.zaman"=>"Excluded", "Sarah"=>"Included"} | RAYYAN-EXCLUSION-REASONS: wrong outcome	Exclude	Wrong context	Not LMIC
rayyan-72594792	database	Development and Implementation of an Early-Onset Sepsis Calculator to Guide Antibiotic Management in Late Preterm and Term Neonates	2016	Kuzniewicz, M. W. and Walsh, E. M. and Li, S. and Fischer, A. and Escobar, G. J.	Joint Commission Journal on Quality & Patient Safety	42	5	232-9	Kuzniewicz, Michael W Walsh, Eileen M Li, Sherian Fischer, Allen Escobar, Gabriel J | RAYYAN-INCLUSION: {"Samuel"=>"Excluded", "David"=>"Excluded", "michele.zaman"=>"Excluded", "Sarah"=>"Excluded"} | RAYYAN-EXCLUSION-REASONS: wrong outcome,more complete version found	Exclude	Wrong context	Not LMIC
rayyan-72594793	database	Clinical prediction of serious bacterial infections in young infants in developing countries. The WHO Young Infants Study Group	1999	Anonymous	Pediatric Infectious Disease Journal	18	10	S23-31	RAYYAN-INCLUSION: {"Samuel"=>"Excluded", "David"=>"Included", "michele.zaman"=>"Excluded", "Sarah"=>"Excluded"} | RAYYAN-LABELS: Wrong population - Not <28 days or hospitalised in a NICU/not able to isolate this group | RAYYAN-EXCLUSION-REASONS: wrong outcome,wrong population	Exclude	Wrong population	NA
rayyan-72594794	database	Application of the Rochester Criteria in febrile neonates	1998	Chiu, C. H. and Lin, T. Y.	Pediatric Infectious Disease Journal	17	3	267-9	Chiu, C H Lin, T Y | RAYYAN-INCLUSION: {"Samuel"=>"Excluded", "David"=>"Excluded", "michele.zaman"=>"Excluded", "Sarah"=>"Excluded"} | RAYYAN-EXCLUSION-REASONS: wrong outcome,letter to the editor,more complete version found	Exclude	Wrong type of study	Case report
rayyan-72594795	database	Early discontinuation of antibiotic treatment in newborns admitted to rule out sepsis: a decision rule	1994	Escobar, G. J. and Zukin, T. and Usatin, M. S. and Lemesurier, J. and Honeychurch, D. and Armstrong, M. A. and Folck, B.	Pediatric Infectious Disease Journal	13	10	860-6	Escobar, G J Zukin, T Usatin, M S Lemesurier, J Honeychurch, D Armstrong, M A Folck, B | RAYYAN-INCLUSION: {"Samuel"=>"Included", "David"=>"Included", "michele.zaman"=>"Excluded", "Sarah"=>"Included"} | RAYYAN-EXCLUSION-REASONS: wrong outcome	Exclude	Wrong context	Not LMIC
rayyan-72594796	database	Changes in the differential white blood cell count in screening for group B streptococcal sepsis	1990	Greenberg, D. N. and Yoder, B. A.	Pediatric Infectious Disease Journal	9	12	886-9	Greenberg, D N Yoder, B A | RAYYAN-INCLUSION: {"Samuel"=>"Included", "David"=>"Excluded", "michele.zaman"=>"Excluded", "Sarah"=>"Included"} | RAYYAN-EXCLUSION-REASONS: wrong outcome,Use only WBC in algorithym,specific only to GBS excludes other cases of sepsis	Exclude	Wrong concept	Not CPM for sepsis diagnosis
rayyan-72594797	database	A Quantitative, Risk-Based Approach to the Management of Neonatal Early-Onset Sepsis	2017	Kuzniewicz, M. W. and Puopolo, K. M. and Fischer, A. and Walsh, E. M. and Li, S. and Newman, T. B. and Kipnis, P. and Escobar, G. J.	JAMA Pediatrics	171	4	365-371	Kuzniewicz, Michael W Puopolo, Karen M Fischer, Allen Walsh, Eileen M Li, Sherian Newman, Thomas B Kipnis, Patricia Escobar, Gabriel J Comment in (CIN) | RAYYAN-INCLUSION: {"Samuel"=>"Included", "David"=>"Included", "michele.zaman"=>"Included", "Sarah"=>"Included"}	Exclude	Wrong context	Not LMIC
rayyan-72594798	database	Anti-microbial stewardship: antibiotic use in well-appearing term neonates born to mothers with chorioamnionitis	2017	Money, N. and Newman, J. and Demissie, S. and Roth, P. and Blau, J.	Journal of Perinatology	37	12	1304-1309	Money, N Newman, J Demissie, S Roth, P Blau, J Comment in (CIN) | RAYYAN-INCLUSION: {"Samuel"=>"Included", "David"=>"Included", "michele.zaman"=>"Excluded", "Sarah"=>"Included"}	Exclude	Wrong context	Not LMIC
rayyan-72594799	database	Practice guideline for the management of infants and children 0 to 36 months of age with fever without source. Agency for Health Care Policy and Research	1993	Baraff, L. J. and Bass, J. W. and Fleisher, G. R. and Klein, J. O. and McCracken, G. H., Jr. and Powell, K. R. and Schriger, D. L.	Annals of Emergency Medicine	22	7	1198-210	Baraff, L J Bass, J W Fleisher, G R Klein, J O McCracken, G H Jr Powell, K R Schriger, D L Erratum in (EIN) Comment in (CIN) | RAYYAN-INCLUSION: {"Samuel"=>"Excluded", "David"=>"Excluded", "michele.zaman"=>"Excluded", "Sarah"=>"Excluded"} | RAYYAN-EXCLUSION-REASONS: unvalidated,wrong population,unable to extract information for less than 28 days	Exclude	Wrong population	NA
rayyan-72594800	database	Validation of the Sepsis MetaScore for Diagnosis of Neonatal Sepsis	2018	Sweeney, T. E. and Wynn, J. L. and Cernada, M. and Serna, E. and Wong, H. R. and Baker, H. V. and Vento, M. and Khatri, P.	Journal of the Pediatric Infectious Diseases Societ	7	2	129-135	Sweeney, Timothy E Wynn, James L Cernada, Maria Serna, Eva Wong, Hector R Baker, Henry V Vento, Maximo Khatri, Purvesh | RAYYAN-INCLUSION: {"Samuel"=>"Included", "David"=>"Included", "michele.zaman"=>"Included", "Sarah"=>"Included"}	Exclude	Wrong context	Not LMIC
rayyan-72594801	database	Predictive model for serious bacterial infections among infants younger than 3 months of age	2001	Bachur, R. G. and Harper, M. B.	Pediatrics	108	2	311-6	Bachur, R G Harper, M B | RAYYAN-INCLUSION: {"Samuel"=>"Excluded", "David"=>"Excluded", "michele.zaman"=>"Excluded", "Sarah"=>"Excluded"} | RAYYAN-EXCLUSION-REASONS: wrong outcome,wrong population,unable to extract information for less than 28 days	Exclude	Wrong population	NA
rayyan-72594802	database	Vital signs analysis algorithm detects inflammatory response in premature infants with late onset sepsis and necrotizing enterocolitis	2018	Mithal, L. B. and Yogev, R. and Palac, H. L. and Kaminsky, D. and Gur, I. and Mestan, K. K.	Early Human Development	117	NA	83-89	Mithal, Leena B Yogev, Ram Palac, Hannah L Kaminsky, Daniel Gur, Ilan Mestan, Karen K | RAYYAN-INCLUSION: {"Samuel"=>"Included", "David"=>"Included", "michele.zaman"=>"Included", "Sarah"=>"Included"}	Exclude	Wrong context	Not LMIC
rayyan-72594803	database	Sepsis calculator implementation reduces empiric antibiotics for suspected early-onset sepsis	2018	Achten, N. B. and Dorigo-Zetsma, J. W. and van der Linden, P. D. and van Brakel, M. and Plotz, F. B.	European Journal of Pediatrics	177	5	741-746	Achten, Niek B Dorigo-Zetsma, J Wendelien van der Linden, Paul D van Brakel, Monique Plotz, Frans B | RAYYAN-INCLUSION: {"Samuel"=>"Included", "David"=>"Included", "michele.zaman"=>"Included", "Sarah"=>"Included"}	Exclude	Wrong context	Not LMIC
rayyan-72594804	database	Prospective evaluation of the Whitt Neonatal Trigger Score in an 'at-risk' neonatal population	2017	Robinson, A. and Winckworth, L. C. and Eleftheriou, G. and Hewitson, R. and Holme, H.	Journal of Paediatrics & Child Health	53	10	950-956	Robinson, Anna Winckworth, Lucinda C Eleftheriou, Georgios Hewitson, Rebecca Holme, Harriet | RAYYAN-INCLUSION: {"Samuel"=>"Excluded", "David"=>"Included", "michele.zaman"=>"Excluded", "Sarah"=>"Excluded"} | RAYYAN-LABELS: Wrong concept: prognostic model | RAYYAN-EXCLUSION-REASONS: wrong outcome	Exclude	Wrong concept	Prognostic model
rayyan-72594805	database	Performance Comparison of Systemic Inflammatory Response Syndrome with Logistic Regression Models to Predict Sepsis in Neonates	2017	Thakur, J. and Pahuja, S. K. and Pahuja, R.	Children	4	12	19	Using Smart Source Parsing Dec Thakur, Jyoti Pahuja, Sharvan Kumar Pahuja, Roop | RAYYAN-INCLUSION: {"Samuel"=>"Included", "David"=>"Included", "michele.zaman"=>"Included", "Sarah"=>"Included"}	Exclude	Wrong context	Not LMIC
rayyan-72594806	database	Serial physical examinations, a simple and reliable tool for managing neonates at risk for early-onset sepsis	2016	Berardi, A. and Buffagni, A. M. and Rossi, C. and Vaccina, E. and Cattelani, C. and Gambini, L. and Baccilieri, F. and Varioli, F. and Ferrari, F.	World Journal of Clinical Pediatrics	5	4	358-364	Berardi, Alberto Buffagni, Anna Maria Rossi, Cecilia Vaccina, Eleonora Cattelani, Chiara Gambini, Lucia Baccilieri, Federica Varioli, Francesca Ferrari, Fabrizio | RAYYAN-INCLUSION: {"Samuel"=>"Excluded", "David"=>"Included", "michele.zaman"=>"Excluded", "Sarah"=>"Excluded"} | RAYYAN-LABELS: Wrong concept: not clinical prediction model | RAYYAN-EXCLUSION-REASONS: wrong outcome	Exclude	Wrong concept	Not CPM for sepsis diagnosis
rayyan-72594807	database	Early detection of neonatal group B streptococcus sepsis and the possible diagnostic utility of IL-6, IL-8, and CD11b in a human umbilical cord blood in vitro model	2016	Nakstad, B. and Sonerud, T. and Solevag, A. L.	Infection & Drug Resistance	9	NA	171-9	Nakstad, Britt Sonerud, Tonje Solevag, Anne Lee | RAYYAN-INCLUSION: {"Samuel"=>"Excluded", "David"=>"Included", "michele.zaman"=>"Excluded", "Sarah"=>"Excluded"} | RAYYAN-LABELS: Wrong concept: not clinical prediction model | RAYYAN-EXCLUSION-REASONS: wrong outcome	Exclude	Wrong concept	Not CPM for sepsis diagnosis
rayyan-72594808	database	Validation of the "Step-by-Step" Approach in the Management of Young Febrile Infants	2016	Gomez, B. and Mintegi, S. and Bressan, S. and Da Dalt, L. and Gervaix, A. and Lacroix, L. and European Group for Validation of the Step-by-Step, Approach	Pediatrics	138	2	08	Using Smart Source Parsing Gomez, Borja Mintegi, Santiago Bressan, Silvia Da Dalt, Liviana Gervaix, Alain Lacroix, Laurence European Group for Validation of the Step-by-Step Approach Comment in (CIN) | RAYYAN-INCLUSION: {"Samuel"=>"Excluded", "David"=>"Excluded", "michele.zaman"=>"Excluded", "Sarah"=>"Excluded"} | RAYYAN-EXCLUSION-REASONS: ONLY UPTO DAY,wrong outcome,wrong population,unable to extract information for less than 28 days	Exclude	Wrong population	NA
rayyan-72594809	database	Application of sepsis calculator in newborns with suspected infection	2016	Kerste, M. and Corver, J. and Sonnevelt, M. C. and van Brakel, M. and van der Linden, P. D. and BA, M. Braams-Lisman and Plotz, F. B.	Journal of Maternal-Fetal & Neonatal Medicine	29	23	3860-5	Kerste, Marleen Corver, Jellina Sonnevelt, Martine C van Brakel, Monique van der Linden, Paul D M Braams-Lisman, Babette A Plotz, Frans B | RAYYAN-INCLUSION: {"Samuel"=>"Included", "David"=>"Included", "michele.zaman"=>"Included", "Sarah"=>"Included"}	Exclude	Wrong context	Not LMIC
rayyan-72594810	database	[Predictive Model of Early Bacterial Infections Development in Premature Infants]	2015	Kovaleva, E. and Pokhylko, V. and Chernyavskaya, Y. and Tsvirenko, S. and Belarus, A.	Georgian Medical News	NA	244	71-7	Russian Kovaleva, E Pokhylko, V Chernyavskaya, Yu Tsvirenko, S Belarus, A | RAYYAN-INCLUSION: {"Samuel"=>"Excluded", "michele.zaman"=>"Excluded", "Sarah"=>"Excluded"} | RAYYAN-EXCLUSION-REASONS: foreign language	Exclude	Foreign language	NA
rayyan-72594811	database	A less invasive approach to screening for early onset neonatal GBS	2015	Glackin, S. and Miletin, I. and Deasy, A. M.	Irish Medical Journal	108	3	81-3	Glackin, S Miletin, I Deasy, A M | RAYYAN-INCLUSION: {"Samuel"=>"Excluded", "michele.zaman"=>"Excluded", "Sarah"=>"Excluded"} | RAYYAN-EXCLUSION-REASONS: wrong outcome	Exclude	Wrong type of study	Insufficient detail
rayyan-72594812	database	Clinical significance of platelet-associated hematological parameters as an early supplementary diagnostic tool for sepsis in thrombocytopenic very-low-birth-weight infants	2015	Kim, J. Y. and Yoon, J. and Lim, C. S. and Choi, B. M. and Yoon, S. Y.	Platelets	26	7	620-6	Kim, Ju Yeon Yoon, Jeongah Lim, Chae Seung Choi, Byung Min Yoon, Soo-Young | RAYYAN-INCLUSION: {"Samuel"=>"Excluded", "David"=>"Excluded", "michele.zaman"=>"Maybe", "Sarah"=>"Excluded"} | RAYYAN-EXCLUSION-REASONS: wrong outcome,Use only WBC in algorithym	Exclude	Wrong concept	Not CPM for sepsis diagnosis
rayyan-72594813	database	Autoregressive hidden Markov models for the early detection of neonatal sepsis	2014	Stanculescu, I. and Williams, C. K. and Freer, Y.	IEEE Journal of Biomedical & Health Informatics	18	5	1560-70	Stanculescu, Ioan Williams, Christopher K I Freer, Yvonne | RAYYAN-INCLUSION: {"Samuel"=>"Included", "michele.zaman"=>"Maybe", "Sarah"=>"Included"}	Exclude	Wrong context	Not LMIC
rayyan-72594814	database	[Unifying criteria for late neonatal sepsis: proposal for an algorithm of diagnostic surveillance]	2014	Zea-Vera, A. and Turin, C. G. and Ochoa, T. J.	Revista Peruana de Medicina Experimental y Salud Publica	31	2	358-63	Spanish Zea-Vera, Alonso Turin, Christie G Ochoa, Theresa J | RAYYAN-INCLUSION: {"Samuel"=>"Excluded", "michele.zaman"=>"Excluded", "Sarah"=>"Excluded"} | RAYYAN-EXCLUSION-REASONS: unvalidated,foreign language	Exclude	Foreign language	NA
rayyan-72594815	database	[Diagnostic value of suspicion criteria for early-onset neonatal bacterial infection: report ten years after the Anaes recommendations]	2014	Cottineau, M. and Launay, E. and Branger, B. and Caillon, J. and Muller, J. B. and Boscher, C. and Laurens, C. and Cabaret, B. and Roze, J. C. and Gras-Le Guen, C.	Archives de Pediatrie	21	2	187-93	French Cottineau, M Launay, E Branger, B Caillon, J Muller, J-B Boscher, C Laurens, C Cabaret, B Roze, J-C Gras-Le Guen, C | RAYYAN-INCLUSION: {"Samuel"=>"Excluded", "michele.zaman"=>"Excluded", "Sarah"=>"Excluded"} | RAYYAN-EXCLUSION-REASONS: foreign language	Exclude	Foreign language	NA
rayyan-72594816	database	Stratification of risk of early-onset sepsis in newborns >= 34 weeks' gestation	2014	Escobar, G. J. and Puopolo, K. M. and Wi, S. and Turk, B. J. and Kuzniewicz, M. W. and Walsh, E. M. and Newman, T. B. and Zupancic, J. and Lieberman, E. and Draper, D.	Pediatrics	133	1	30-Jun	Escobar, Gabriel J Puopolo, Karen M Wi, Soora Turk, Benjamin J Kuzniewicz, Michael W Walsh, Eileen M Newman, Thomas B Zupancic, John Lieberman, Ellice Draper, David Comment in (CIN) | RAYYAN-INCLUSION: {"Samuel"=>"Included", "michele.zaman"=>"Included", "Sarah"=>"Included"}	Exclude	Wrong context	Not LMIC
rayyan-72594817	database	Medical decision support using machine learning for early detection of late-onset neonatal sepsis	2014	Mani, S. and Ozdas, A. and Aliferis, C. and Varol, H. A. and Chen, Q. and Carnevale, R. and Chen, Y. and Romano-Keeler, J. and Nian, H. and Weitkamp, J. H.	Journal of the American Medical Informatics Association	21	2	326-36	Mani, Subramani Ozdas, Asli Aliferis, Constantin Varol, Huseyin Atakan Chen, Qingxia Carnevale, Randy Chen, Yukun Romano-Keeler, Joann Nian, Hui Weitkamp, Jorn-Hendrik | RAYYAN-INCLUSION: {"Samuel"=>"Included", "michele.zaman"=>"Included", "Sarah"=>"Included"}	Exclude	Wrong context	Not LMIC
rayyan-72594818	database	Cord blood cytokine levels in focal early-onset neonatal infection after preterm premature rupture of membranes	2013	Kurokawa, C. S. and Hashimoto, M. and de Souza Rugolo, L. M. and Bentlin, M. R. and Golin Mde, A. and Peracoli, J. C. and da Silva, M. G. and Corrente, J. E. and Fekete, S. M.	Turkish Journal of Pediatrics	55	6	598-605	Kurokawa, Cilmery Suemi Hashimoto, Miriam de Souza Rugolo, Ligia Maria Suppo Bentlin, Maria Regina Golin, Marjorie de Assis Peracoli, Jose Carlos da Silva, Marcia Guimaraes Corrente, Jose Eduardo Fekete, Saskia Maria Wiegerinck | RAYYAN-INCLUSION: {"Samuel"=>"Excluded", "David"=>"Excluded", "michele.zaman"=>"Excluded", "Sarah"=>"Excluded"} | RAYYAN-EXCLUSION-REASONS: wrong outcome	Exclude	Wrong concept	Not CPM for sepsis diagnosis
rayyan-72594819	database	Quality in practice: preventing and managing neonatal sepsis in Nicaragua	2013	Lopez, S. and Wong, Y. and Urbina, L. and Gomez, I. and Escobar, F. and Tinoco, B. and Parrales, A.	International Journal for Quality in Health Care	25	5	599-605	Lopez, Sergio Wong, Yudy Urbina, Luis Gomez, Ivonne Escobar, Flavia Tinoco, Bernarda Parrales, Alba | RAYYAN-INCLUSION: {"Samuel"=>"Excluded", "David"=>"Excluded", "michele.zaman"=>"Excluded", "Sarah"=>"Excluded"} | RAYYAN-EXCLUSION-REASONS: unvalidated	Exclude	Wrong concept	Not CPM for sepsis diagnosis
rayyan-72594820	database	Retrospective evaluation of a new neonatal trigger score	2013	Holme, H. and Bhatt, R. and Koumettou, M. and Griffin, M. A. and Winckworth, L. C.	Pediatrics	131	3	e837-42	Holme, Harriet Bhatt, Reena Koumettou, Marita Griffin, Mark A S Winckworth, Lucinda C | RAYYAN-INCLUSION: {"Samuel"=>"Excluded", "David"=>"Included", "michele.zaman"=>"Maybe", "Sarah"=>"Excluded"} | RAYYAN-LABELS: Wrong concept: prognostic model | RAYYAN-EXCLUSION-REASONS: wrong outcome	Exclude	Wrong concept	Prognostic model
rayyan-72594821	database	Accuracy of the "traffic light" clinical decision rule for serious bacterial infections in young children with fever: a retrospective cohort study	2013	De, S. and Williams, G. J. and Hayen, A. and Macaskill, P. and McCaskill, M. and Isaacs, D. and Craig, J. C.	BMJ	346	NA	f866	De, Sukanya Williams, Gabrielle J Hayen, Andrew Macaskill, Petra McCaskill, Mary Isaacs, David Craig, Jonathan C Comment in (CIN) | RAYYAN-INCLUSION: {"Samuel"=>"Excluded", "David"=>"Excluded", "michele.zaman"=>"Excluded", "Sarah"=>"Excluded"} | RAYYAN-LABELS: febrile,Wrong population - Not <28 days or hospitalised in a NICU/not able to isolate this group | RAYYAN-EXCLUSION-REASONS: wrong outcome,wrong population	Exclude	Wrong population	NA
rayyan-72594822	database	Early-onset sepsis: a predictive model based on maternal risk factors	2013	Puopolo, K. M. and Escobar, G. J.	Current Opinion in Pediatrics	25	2	161-6	Puopolo, Karen M Escobar, Gabriel J | RAYYAN-INCLUSION: {"Samuel"=>"Excluded", "michele.zaman"=>"Included", "Sarah"=>"Included"} | RAYYAN-EXCLUSION-REASONS: more complete version found	Exclude	Wrong context	Not LMIC
rayyan-72594823	database	Neonatal early-onset sepsis evaluations among well-appearing infants: projected impact of changes in CDC GBS guidelines	2013	Mukhopadhyay, S. and Eichenwald, E. C. and Puopolo, K. M.	Journal of Perinatology	33	3	198-205	Mukhopadhyay, S Eichenwald, E C Puopolo, K M | RAYYAN-INCLUSION: {"Samuel"=>"Included", "David"=>"Included", "michele.zaman"=>"Maybe", "Sarah"=>"Included"}	Exclude	Wrong context	Not LMIC
rayyan-72594824	database	Limitations of the risk factor based approach in early neonatal sepsis evaluations	2012	Flidel-Rimon, O. and Galstyan, S. and Juster-Reicher, A. and Rozin, I. and Shinwell, E. S.	Acta Paediatrica	101	12	e540-4	Flidel-Rimon, Orna Galstyan, Sophie Juster-Reicher, Ada Rozin, Ilya Shinwell, Eric S Erratum in (EIN) | RAYYAN-INCLUSION: {"Samuel"=>"Included", "michele.zaman"=>"Maybe", "Sarah"=>"Included"}	Exclude	Wrong context	Not LMIC
rayyan-72594825	database	Estimating the probability of neonatal early-onset infection on the basis of maternal risk factors	2011	Puopolo, K. M. and Draper, D. and Wi, S. and Newman, T. B. and Zupancic, J. and Lieberman, E. and Smith, M. and Escobar, G. J.	Pediatrics	128	5	e1155-63	Puopolo, Karen M Draper, David Wi, Soora Newman, Thomas B Zupancic, John Lieberman, Ellice Smith, Myesha Escobar, Gabriel J | RAYYAN-INCLUSION: {"Samuel"=>"Included", "michele.zaman"=>"Maybe", "Sarah"=>"Included"}	Exclude	Wrong context	Not LMIC
rayyan-72594826	database	Development of an accurate score to predict early-onset neonatal sepsis	2011	Piva, J. P. and Garcia, P. C.	Pediatric Critical Care Medicine	12	2	232-4	Piva, Jefferson P Garcia, Pedro Celiny R Comment on (CON) | RAYYAN-INCLUSION: {"Samuel"=>"Excluded", "michele.zaman"=>"Included", "Sarah"=>"Excluded"} | RAYYAN-LABELS: Wrong publication type: Systematic review/meta analysis/editorial | RAYYAN-EXCLUSION-REASONS: more complete version found	Exclude	Wrong type of study	Review
rayyan-72594827	database	Maternal markers for detecting early-onset neonatal infection and chorioamnionitis in cases of premature rupture of membranes at or after 34 weeks of gestation: a two-center prospective study	2011	Popowski, T. and Goffinet, F. and Maillard, F. and Schmitz, T. and Leroy, S. and Kayem, G.	BMC Pregnancy & Childbirth	11	NA	26	Popowski, Thomas Goffinet, Francois Maillard, Francoise Schmitz, Thomas Leroy, Sandrine Kayem, Gilles | RAYYAN-INCLUSION: {"Samuel"=>"Included", "michele.zaman"=>"Excluded", "Sarah"=>"Included"}	Exclude	Wrong context	Not LMIC
rayyan-72594828	database	The predictive score for early-onset neonatal sepsis	2010	Selimovic, A. and Skokic, F. and Bazardzanovic, M. and Selimovic, Z.	Turkish Journal of Pediatrics	52	2	139-44	Selimovic, Amela Skokic, Fahrija Bazardzanovic, Mustafa Selimovic, Zijad | RAYYAN-INCLUSION: {"Samuel"=>"Included", "michele.zaman"=>"Included", "Sarah"=>"Included"}	Include	NA	NA
rayyan-72594829	database	Utility of C-reactive protein and hematological parameters in the detection of neonatal sepsis	2010	Mannan, M. A. and Shahidullah, M. and Noor, M. K. and Islam, F. and Alo, D. and Begum, N. A.	Mymensingh Medical Journal: MMJ	19	2	259-63	Mannan, M A Shahidullah, M Noor, M K Islam, F Alo, D Begum, N A | RAYYAN-INCLUSION: {"Samuel"=>"Excluded", "michele.zaman"=>"Excluded", "Sarah"=>"Excluded"} | RAYYAN-LABELS: Wrong concept: not clinical prediction model | RAYYAN-EXCLUSION-REASONS: no full text	Exclude	Wrong concept	Not CPM for sepsis diagnosis
rayyan-72594830	database	Evaluation of simple hematological screen for early diagnosis of neonatal sepsis	2010	Waliullah, S. M. and Islam, M. N. and Siddika, M. and Hossain, M. A. and Jahan, I. and Chowdhury, A. K.	Mymensingh Medical Journal: MMJ	19	1	41-7	Waliullah, S M Islam, M N Siddika, M Hossain, M A Jahan, I Chowdhury, A K | RAYYAN-INCLUSION: {"Samuel"=>"Excluded", "michele.zaman"=>"Excluded", "Sarah"=>"Excluded"} | RAYYAN-EXCLUSION-REASONS: no full text	Exclude	Wrong concept	Not CPM for sepsis diagnosis
rayyan-72594831	database	Baseline illness severity does not alter accuracy of neonatal sepsis screen	2010	Mahale, R. and Dutta, S. and Ahluwalia, J. and Kishore, S. S. and Narang, A.	American Journal of Perinatology	27	4	327-32	Mahale, Ramanath Dutta, Sourabh Ahluwalia, Jasmina Kishore, Sunil Sai Narang, Anil | RAYYAN-INCLUSION: {"Samuel"=>"Included", "michele.zaman"=>"Excluded", "Sarah"=>"Included"}	Include	NA	NA
rayyan-72594832	database	Nosocomial sepsis risk score for preterm infants in low-resource settings	2010	Rosenberg, R. E. and Ahmed, A. S. and Saha, S. K. and Chowdhury, M. A. and Ahmed, S. and Law, P. A. and Black, R. E. and Santosham, M. and Darmstadt, G. L.	Journal of Tropical Pediatrics	56	2	82-9	Rosenberg, Rebecca E Ahmed, A S M Nawshad U Saha, Samir K Chowdhury, M A K Azad Ahmed, Saifuddin Law, Paul A Black, Robert E Santosham, Mathuram Darmstadt, Gary L | RAYYAN-INCLUSION: {"Samuel"=>"Included", "michele.zaman"=>"Excluded", "Sarah"=>"Included"}	Include	NA	NA
rayyan-72594833	database	Validation of a screening tool for the early identification of sepsis	2009	Moore, L. J. and Jones, S. L. and Kreiner, L. A. and McKinley, B. and Sucher, J. F. and Todd, S. R. and Turner, K. L. and Valdivia, A. and Moore, F. A.	Journal of Trauma-Injury Infection & Critical Care	66	6	1539-46; discussion 1546-7	Moore, Laura J Jones, Stephen L Kreiner, Laura A McKinley, Bruce Sucher, Joseph F Todd, S Rob Turner, Krista L Valdivia, Alicia Moore, Frederick A | RAYYAN-INCLUSION: {"Samuel"=>"Excluded", "michele.zaman"=>"Excluded", "Sarah"=>"Excluded"} | RAYYAN-EXCLUSION-REASONS: wrong population	Exclude	Wrong population	NA
rayyan-72594834	database	Role of micro-ESR and I/T ratio in the early diagnosis of neonatal sepsis	2009	Walliullah, S. M. and Islam, M. N. and Siddika, M. and Hossain, M. A. and Chowdhury, A. K.	Mymensingh Medical Journal: MMJ	18	1	56-61	Walliullah, S M Islam, M N Siddika, M Hossain, M A Chowdhury, A K | RAYYAN-INCLUSION: {"Samuel"=>"Excluded", "michele.zaman"=>"Excluded", "Sarah"=>"Excluded"} | RAYYAN-EXCLUSION-REASONS: no full text	Exclude	Wrong concept	Not CPM for sepsis diagnosis
rayyan-72594835	database	A case definition for national and international neonatal bloodstream infection surveillance	2009	Modi, N. and Dore, C. J. and Saraswatula, A. and Richards, M. and Bamford, K. B. and Coello, R. and Holmes, A.	Archives of Disease in Childhood Fetal & Neonatal Edition	94	1	F8-12	Modi, N Dore, C J Saraswatula, A Richards, M Bamford, K B Coello, R Holmes, A | RAYYAN-INCLUSION: {"Samuel"=>"Included", "David"=>"Included", "michele.zaman"=>"Excluded", "Sarah"=>"Included"}	Exclude	Wrong context	Not LMIC
rayyan-72594836	database	Validation of a clinical score for the diagnosis of late onset neonatal septicemia in babies weighing 1000-2500 g	2008	Kudawla, M. and Dutta, S. and Narang, A.	Journal of Tropical Pediatrics	54	1	66-9	Kudawla, Meenakshi Dutta, Sourabh Narang, Anil | RAYYAN-INCLUSION: {"Samuel"=>"Included", "michele.zaman"=>"Included", "Sarah"=>"Included"}	Include	NA	NA
rayyan-72594837	database	External validation of bedside prediction score for diagnosis of late-onset neonatal sepsis	2007	Okascharoen, C. and Hui, C. and Cairnie, J. and Morris, A. M. and Kirpalani, H.	Journal of Perinatology	27	8	496-501	Okascharoen, C Hui, C Cairnie, J Morris, A M Kirpalani, H | RAYYAN-INCLUSION: {"Samuel"=>"Included", "michele.zaman"=>"Excluded", "Sarah"=>"Included"}	Exclude	Duplicate	Duplicate
rayyan-72594838	database	Heart rate characteristics monitoring for neonatal sepsis	2006	Moorman, J. R. and Lake, D. E. and Griffin, M. P.	IEEE Transactions on Biomedical Engineering	53	1	126-32	Moorman, J Randall Lake, Douglas E Griffin, M Pamela | RAYYAN-INCLUSION: {"Samuel"=>"Excluded", "michele.zaman"=>"Excluded", "Sarah"=>"Excluded"} | RAYYAN-EXCLUSION-REASONS: wrong outcome,wrong publication type	Exclude	Wrong concept	Not CPM for sepsis diagnosis
rayyan-72594839	database	A bedside prediction-scoring model for late-onset neonatal sepsis	2005	Okascharoen, C. and Sirinavin, S. and Thakkinstian, A. and Kitayaporn, D. and Supapanachart, S.	Journal of Perinatology	25	12	778-83	Okascharoen, Chusak Sirinavin, Sayomporn Thakkinstian, Ammarin Kitayaporn, Dwip Supapanachart, Sarayut | RAYYAN-INCLUSION: {"Samuel"=>"Included", "David"=>"Included", "michele.zaman"=>"Maybe", "Sarah"=>"Included"}	Include	NA	NA
rayyan-72594840	database	Diagnostic value of C- reactive protein and haematological parameters in neonatal sepsis	2005	Ahmed, Z. and Ghafoor, T. and Waqar, T. and Ali, S. and Aziz, S. and Mahmud, S.	Jcpsp, Journal of the College of Physicians & Surgeons - Pakistan	15	3	152-6	Ahmed, Zeeshan Ghafoor, Tariq Waqar, Talal Ali, Salman Aziz, Shahid Mahmud, Shahid | RAYYAN-INCLUSION: {"Samuel"=>"Included", "David"=>"Included", "michele.zaman"=>"Excluded", "Sarah"=>"Included"}	Include	NA	NA
rayyan-72594841	database	Predictive clinical scores for diagnosis of late onset neonatal septicemia	2003	Singh, S. A. and Dutta, S. and Narang, A.	Journal of Tropical Pediatrics	49	4	235-9	Singh, S Amuchou Dutta, Sourabh Narang, Anil | RAYYAN-INCLUSION: {"Samuel"=>"Included", "David"=>"Included", "michele.zaman"=>"Maybe", "Sarah"=>"Included"}	Include	NA	NA
rayyan-72594842	database	Predictors of neonatal sepsis in developing countries	2003	Weber, M. W. and Carlin, J. B. and Gatchalian, S. and Lehmann, D. and Muhe, L. and Mulholland, E. K. and Group, W. H. O. Young Infants Study	Pediatric Infectious Disease Journal	22	8	711-7	Weber, Martin W Carlin, John B Gatchalian, Salvacion Lehmann, Deborah Muhe, Lulu Mulholland, E Kim WHO Young Infants Study Group | RAYYAN-INCLUSION: {"Samuel"=>"Included", "David"=>"Included", "michele.zaman"=>"Maybe", "Sarah"=>"Included"}	Include	NA	NA
rayyan-72594843	database	Frequency and timing of symptoms in infants screened for sepsis: effectiveness of a sepsis-screening pathway	2003	Madan, A. and Adams, M. M. and Philip, A. G.	Clinical Pediatrics	42	1	11-Aug	Madan, Ashima Adams, Marian M Philip, Alistair G S | RAYYAN-INCLUSION: {"Samuel"=>"Maybe", "David"=>"Included", "michele.zaman"=>"Excluded", "Sarah"=>"Excluded"} | RAYYAN-LABELS: Wrong concept: not clinical prediction model	Exclude	Wrong concept	Not CPM for sepsis diagnosis
rayyan-72594844	database	Management of febrile children in a paediatric emergency department	2002	Osman, O. and Brown, D. and Beattie, T. and Midgley, P.	Health Bulletin	60	1	33-9	Osman, O Brown, D Beattie, T Midgley, P | RAYYAN-INCLUSION: {"Samuel"=>"Excluded", "David"=>"Excluded", "michele.zaman"=>"Excluded", "Sarah"=>"Excluded"} | RAYYAN-EXCLUSION-REASONS: no full text,wrong outcome	Exclude	Wrong concept	Not CPM for sepsis diagnosis
rayyan-72594845	database	Predictive perinatal score in the diagnosis of neonatal sepsis	1994	Singh, M. and Narang, A. and Bhakoo, O. N.	Journal of Tropical Pediatrics	40	6	365-8	Singh, M Narang, A Bhakoo, O N | RAYYAN-INCLUSION: {"Samuel"=>"Maybe", "michele.zaman"=>"Included", "Sarah"=>"Included"}	Exclude	Wrong concept	Not CPM for sepsis diagnosis
rayyan-72594846	database	[Proposed scoring system for the early diagnosis of infection in neonates]	1989	Mautone, A. and Montagna, O. and Giusti, A. and De Simone, B. and Balducci, G. and Santoro, A.	Minerva Pediatrica	41	3	143-5	Italian Mautone, A Montagna, O Giusti, A De Simone, B Balducci, G Santoro, A | RAYYAN-INCLUSION: {"Samuel"=>"Excluded", "michele.zaman"=>"Excluded", "Sarah"=>"Excluded"} | RAYYAN-EXCLUSION-REASONS: no full text,wrong outcome	Exclude	Wrong context	Not LMIC
rayyan-72594847	database	[Sepis in the newborn. Problems of early diagnosis and therapy, a new scoring system]	1983	Tollner, U.	Fortschritte der Medizin	101	41	1879-82	German Tollner, U | RAYYAN-INCLUSION: {"Samuel"=>"Excluded", "David"=>"Excluded", "michele.zaman"=>"Excluded", "Sarah"=>"Excluded"} | RAYYAN-EXCLUSION-REASONS: no full text,wrong outcome,NOT FULL ARTICLE,foreign language	Exclude	Wrong context	Not LMIC
rayyan-72594848	database	Analysis of emergency department prediction tools in evaluating febrile young infants at risk for serious infections	2019	Yao, S. H. W. and Ong, G. Y. K. and Maconochie, I. K. and Lee, K. P. and Chong, S. L.	Emergency Medicine Journal	36	12	729-735	RAYYAN-INCLUSION: {"Samuel"=>"Included", "David"=>"Included", "michele.zaman"=>"Excluded", "Sarah"=>"Included"}	Exclude	Wrong context	Not LMIC
rayyan-72594849	database	A Clinical Prediction Rule to Identify Febrile Infants 60 Days and Younger at Low Risk for Serious Bacterial Infections: Kuppermann N, Dayan PS, Levine DA, et al. JAMA Pediatrics. 2019;173(4):342-351	2019	Von Dohlen, M. and Jones, J.	Journal of Emergency Medicine	57	NA	421	2019 Oncologic Emergency Medicine Conference. The University of Texas MD Anderson Cancer Center, United States | RAYYAN-INCLUSION: {"Samuel"=>"Excluded", "David"=>"Excluded", "michele.zaman"=>"Excluded", "Sarah"=>"Excluded"} | RAYYAN-LABELS: febrile | RAYYAN-EXCLUSION-REASONS: NOT FULL ARTICLE,more complete version found	Exclude	Wrong population	NA
rayyan-72594850	database	Performance comparison of prediction models for neonatal sepsis using logistic regression, multiple discriminant analysis and artificial neural network	2019	Thakur, J. and Pahuja, S. K. and Pahuja, R.	Biomedical Physics and Engineering Express	5	3		RAYYAN-INCLUSION: {"Samuel"=>"Included", "David"=>"Included", "michele.zaman"=>"Included", "Sarah"=>"Included"}	Exclude	Wrong context	Not LMIC
rayyan-72594851	database	Comparison of current risk-based guidelines for prevention of neonatal early-onset sepsis with a sepsis calculator: A retrospective cohort study	2019	Lim, R. and Stanfield, S. and Nesbitt, G. and Stewart, A. and Barfield, C. and Tan, K.	Journal of Paediatrics and Child Health	55	NA	122	23rd Annual Congress of the Perinatal Society of Australia and New Zealand, PSANZ. Australia | RAYYAN-INCLUSION: {"Samuel"=>"Included", "David"=>"Excluded", "michele.zaman"=>"Maybe", "Sarah"=>"Included"} | RAYYAN-EXCLUSION-REASONS: NOT FULL ARTICLE	Exclude	No full text	No full text
rayyan-72594852	database	A risk-based algorithm for infants exposed to maternal chorioamnionitis improves antibiotic stewardship	2019	Vander-Plas, S. and Piepkorn, M. and Sorrell, M.	Journal of Investigative Medicine	67	NA	536-537	Southern Regional Meeting 2019. United States | RAYYAN-INCLUSION: {"Samuel"=>"Included", "David"=>"Excluded", "michele.zaman"=>"Maybe", "Sarah"=>"Included"} | RAYYAN-EXCLUSION-REASONS: NOT FULL ARTICLE	Exclude	No full text	No full text
rayyan-72594853	database	Development, evaluation and validation of a screening tool for late onset bacteremia in neonates: Pharmacotherapy best practices award, sponsored by Pfizer Canada inc	2017	Cormier, M. and Walker, S. A. N. and Elligsen, M. and Choudhury, J. and Rolnitsky, A. and Findlater, C. and Iaboni, D.	Canadian Journal of Hospital Pharmacy	70	NA	60	48th Annual Professional Practice Conference of the Canadian Society of Hospital Pharmacists, PPC 2017. Canada | RAYYAN-INCLUSION: {"Samuel"=>"Excluded", "David"=>"Excluded", "michele.zaman"=>"Excluded", "Sarah"=>"Excluded"} | RAYYAN-EXCLUSION-REASONS: NOT FULL ARTICLE,more complete version found	Exclude	Wrong context	Not LMIC
rayyan-72594854	database	Role of hematological scoring system in diagnosis of neonatal sepsis	2017	Bhalodia, M. J. and Hippargi, S. B. and Patil, M. M.	Journal of Clinical Neonatology	6	3	144-147	RAYYAN-INCLUSION: {"Samuel"=>"Included", "David"=>"Included", "michele.zaman"=>"Excluded", "Sarah"=>"Included"}	Include	NA	NA
rayyan-72594855	database	Correlation of blood culture results with the sepsis score and sepsis screen in the diagnosis of early-onset neonatal septicemia	2016	Hassan, H. R. and Gohil, J. R. and Desai, R. and Mehta, R. R. and Chaudhary, V. P.	Journal of Clinical Neonatology	5	3	193-198	RAYYAN-INCLUSION: {"Samuel"=>"Included", "David"=>"Included", "michele.zaman"=>"Excluded", "Sarah"=>"Included"}	Include	NA	NA
rayyan-72594856	database	Diagnostic performance of low risk criteria in young febrile infants presenting to the paediatric emergency department: A retrospective analysis	2016	Rienstra, R. and Nijman, R. G. and Jorgensen, R. and Maconochie, I. K.	European Journal of Pediatrics	175	NA	1784	6th Congress of the European Academy of Paediatric Societies. Switzerland | RAYYAN-INCLUSION: {"Samuel"=>"Excluded", "David"=>"Excluded", "michele.zaman"=>"Excluded", "Sarah"=>"Excluded"} | RAYYAN-LABELS: febrile | RAYYAN-EXCLUSION-REASONS: NOT FULL ARTICLE,wrong population	Exclude	Wrong population	NA
rayyan-72594857	database	The value of tests to determine sepsis in the ED	2016	Gervaix, A.	European Journal of Pediatrics	175	NA	1422	6th Congress of the European Academy of Paediatric Societies. Switzerland | RAYYAN-INCLUSION: {"Samuel"=>"Excluded", "David"=>"Excluded", "michele.zaman"=>"Excluded", "Sarah"=>"Excluded"} | RAYYAN-EXCLUSION-REASONS: NOT FULL ARTICLE,not enough detail	Exclude	No full text	No full text
rayyan-72594858	database	The kaiser-permanente EOS calculator-an adjunct to NICE CG49?	2016	Davidson, S. and King, R. and Greig, R. and Hall, M.	European Journal of Pediatrics	175	NA	1575	6th Congress of the European Academy of Paediatric Societies. Switzerland | RAYYAN-INCLUSION: {"Samuel"=>"Included", "David"=>"Included", "michele.zaman"=>"Maybe", "Sarah"=>"Included"}	Exclude	Wrong context	Not LMIC
rayyan-72594859	database	Prospective evaluation of a neonatal trigger score	2016	Robinson, A. and Winckworth, L. C. and Eleftheriou, G. and Hewitson, R. and Holme, H.	Archives of Disease in Childhood	101	NA	A189-A191	Annual Conference of the Royal College of Paediatrics and Child Health, RCPCH 2016. United Kingdom | RAYYAN-INCLUSION: {"Samuel"=>"Excluded", "michele.zaman"=>"Excluded", "Sarah"=>"Excluded"} | RAYYAN-EXCLUSION-REASONS: more complete version found	Exclude	Wrong concept	Prognostic model
rayyan-72594860	database	Intrapartum risk stratification for early-onset neonatal sepsis	2016	Saade, G.	American Journal of Obstetrics and Gynecology	214	1	S128-S129	36th Annual Meeting of the Society for Maternal-Fetal Medicine: The Pregnancy Meeting. Atlanta, GA United States | RAYYAN-INCLUSION: {"Samuel"=>"Included", "michele.zaman"=>"Excluded", "Sarah"=>"Included"}	Exclude	Wrong context	Not LMIC
rayyan-72594861	database	Comparison of a sepsis-risk calculator to clinical algorithm used to screen for earlyonset sepsis	2015	Monteiro, J. and Khurshid, F. and Dow, K.	Paediatrics and Child Health (Canada)	20	NA	e59-e60	92nd Annual Conference of the Canadian Paediatric Society. Toronto, ON Canada. Conference Publication: (var.pagings) | RAYYAN-INCLUSION: {"Samuel"=>"Excluded", "michele.zaman"=>"Included", "Sarah"=>"Excluded"} | RAYYAN-EXCLUSION-REASONS: wrong outcome	Exclude	Wrong context	Not LMIC
rayyan-72594862	database	A clinical prediction rule for identifying febrile infants 60 days and younger with serious bacterial infections	2015	Kuppermann, N. and Mahajan, P. and Casper, T. C. and Dean, J. M. and Ramilo, O.	Academic Emergency Medicine	22	5	S4	2015 Annual Meeting of the Society for Academic Emergency Medicine, SAEM 2015. San Diego, CA United States | RAYYAN-INCLUSION: {"Samuel"=>"Excluded", "michele.zaman"=>"Excluded", "Sarah"=>"Excluded"} | RAYYAN-LABELS: febrile | RAYYAN-EXCLUSION-REASONS: more complete version found	Exclude	Wrong population	NA
rayyan-72594863	database	Accuracy of a sequential approach to identify young febrile infants at low risk for invasive bacterial infection	2014	Mintegi, S. and Bressan, S. and Gomez, B. and Da Dalt, L. and Blazquez, D. and Olaciregui, I. and De La Torre, M. and Palacios, M. and Berlese, P. and Benito, J.	Emergency Medicine Journal	31	NA	e19-e24	RAYYAN-INCLUSION: {"Samuel"=>"Excluded", "David"=>"Excluded", "michele.zaman"=>"Excluded", "Sarah"=>"Excluded"} | RAYYAN-LABELS: febrile | RAYYAN-EXCLUSION-REASONS: wrong population,unable to extract information for less than 28 days	Exclude	Wrong population	NA
rayyan-72594864	database	Impact of the new algorithm for management of newborns with respect to risk for early-onset GBS disease	2014	Garcia Diaz, M. and Gonzalez Martinez, T. and Garcia Gonzalez, V. and GonzaLez Garcia, J. and Fernandez Martinez, B. and Perez Mendez, C.	Archives of Disease in Childhood	99	NA	A191	5th Congress of the European Academy of Paediatric Societies, EAPS 2014. Barcelona Spain | RAYYAN-INCLUSION: {"Samuel"=>"Maybe", "michele.zaman"=>"Excluded", "Sarah"=>"Excluded"}	Exclude	Wrong concept	Not CPM for sepsis diagnosis
rayyan-72594865	database	Impact of a novel predictive model for earlyonset neonatal sepsis evaluation	2014	Xu, J. and Dow, K.	Paediatrics and Child Health (Canada)	19	NA	e60-e61	91st Annual Conference of the Canadian Paediatric Society. Montreal, QC Canada. Conference Publication: (var.pagings) | RAYYAN-INCLUSION: {"Samuel"=>"Maybe", "michele.zaman"=>"Included", "Sarah"=>"Included"}	Exclude	Wrong context	Not LMIC
rayyan-72594866	database	To find the trend in CRP and how effective is NICE screening tool in identifying those with elevated CRP in a population of neonates audited to check for compliance with NICE guideline on early onset neonatal infection	2014	Kannat, A. and Marthandan, G. and Kok Khoon, L.	Archives of Disease in Childhood	99	NA	A55	Annual Conference of the Royal College of Paediatrics and Child Health, RCPCH 2014. Birmingham United Kingdom | RAYYAN-INCLUSION: {"Samuel"=>"Excluded", "michele.zaman"=>"Excluded", "Sarah"=>"Excluded"} | RAYYAN-EXCLUSION-REASONS: wrong outcome	Exclude	Wrong concept	Not CPM for sepsis diagnosis
rayyan-72594867	database	Early onset sepsis: The impact of adopting the nice guidelines	2014	Lingam, I. and Upton, M. and Narayanan, S.	Archives of Disease in Childhood: Fetal and Neonatal Edition	99	NA	A59	Perinatal Medicine 2014. Harrogate United Kingdom | RAYYAN-INCLUSION: {"Samuel"=>"Included", "michele.zaman"=>"Maybe", "Sarah"=>"Included"}	Exclude	Wrong context	Not LMIC
rayyan-72594868	database	Automated determination of neutrophil volume as a screening test for late onset neonatal sepsis: Preliminary results of an international study	2012	Ferrara, T. and Capasso, L. and Grimaldi, E. and Celik, T. and Portakal, O. and Yigit, S. and Hascelik, G. and Capel Casbas, M. J. and Ribes, C. and Piqueras, J. and Mainar Sauras, I. and Raimondi, F.	Early Human Development	88	NA	S101-S102	3rd International Conference on Clinical Neonatology. Torino Italy | RAYYAN-INCLUSION: {"Samuel"=>"Excluded", "michele.zaman"=>"Excluded", "Sarah"=>"Excluded"} | RAYYAN-EXCLUSION-REASONS: wrong outcome	Exclude	Wrong concept	Not CPM for sepsis diagnosis
rayyan-72594869	database	A study of early onset neonatal sepsis with special reference to sepsis screening parameters in a tertiary care centre of rural India	2011	Swarnkar, K. and Swarnkar, M.	Internet Journal of Infectious Diseases	10	1	2	RAYYAN-INCLUSION: {"Samuel"=>"Included", "David"=>"Included", "michele.zaman"=>"Excluded", "Sarah"=>"Included"}	Include	NA	NA
rayyan-72594870	database	A clinic-biological score for diagnosing early-onset neonatal infection in critically ill preterm infants	2011	Labenne, M. and Lizard, G. and Ferdynus, C. and Montange, T. and Iacobelli, S. and Bonsante, F. and Gouyon, J. B.	Pediatric Critical Care Medicine	12	2	203-209	RAYYAN-INCLUSION: {"Samuel"=>"Included", "michele.zaman"=>"Maybe", "Sarah"=>"Included"}	Exclude	Wrong context	Not LMIC
rayyan-72594871	database	Development and validation of a predictive scale for infants serious bacterial infection in fever without localizing signs	2011	Mendoza Tascon, L. A. and Osorio Amaya, L. E.	Journal of Perinatal Medicine. Conference: 10th World Congress of Perinatal Medicine	39	NA		Using Smart Source Parsing Punta del Este Uruguay. Conference Publication: (var.pagings). ( (no pagination), 2011. Date of Publication: November 2011 | RAYYAN-INCLUSION: {"Samuel"=>"Excluded", "michele.zaman"=>"Included", "Sarah"=>"Included"} | RAYYAN-EXCLUSION-REASONS: not enough detail	Exclude	No full text	No full text
rayyan-72594872	database	The use of cell population data for the diagnosis of neonatal sepsis	2011	Raimondi, F. and Sellitto, M. and Capasso, L. and Del Buono, D. and Pisanti, R. and De Rosa, M. and Grimaldi, E. and Scopacasa, F.	Clinical Chemistry and Laboratory Medicine	49	NA	S703	IFCC-WorldLab-EuroMedLab Berlin 2011. Berlin Germany | RAYYAN-INCLUSION: {"Samuel"=>"Excluded", "michele.zaman"=>"Maybe", "Sarah"=>"Excluded"} | RAYYAN-EXCLUSION-REASONS: wrong outcome	Exclude	Wrong concept	Not CPM for sepsis diagnosis
rayyan-72594873	database	Neutrophil volume, conductivity and scatter parameters to diagnose neonatal sepsis	2011	Celik, I. H. and Demirel, G. and Sukhachev, D. and Erdeve, O. and Dilmen, U.	Blood. Conference: 53rd Annual Meeting of the American Society of Hematology, ASH	118	21		Using Smart Source Parsing San Diego, CA United States. Conference Publication: (var.pagings). ( (no pagination), 2011. Date of Publication: 18 Nov 2011 | RAYYAN-INCLUSION: {"Samuel"=>"Included", "michele.zaman"=>"Maybe", "Sarah"=>"Included"}	Exclude	Duplicate	NA
rayyan-72594874	database	Haematological scoring system: A screening test for early diagnosis of neonatal sepsis	2011	Gupta, C. and Makkar, M. and Mahajan, N. C.	Indian Journal of Hematology and Blood Transfusion	27	NA	264	52nd National Conference of Indian Society of Hematology and Transfusion Medicine, ISHTM 2011. Chandigarh India. Conference Publication: (var.pagings) | RAYYAN-INCLUSION: {"Samuel"=>"Included", "michele.zaman"=>"Maybe", "Sarah"=>"Included"}	Include	NA	NA
rayyan-72594875	database	Prediction of neonatal sepsis in women with PPROM between 34 and 37 weeks of gestational age	2011	Mol, B. W. and Opmeer, B. and Bijlenga, D. and Vijgen, S. and Akerboom, B. and Van Wijngaarden, W. and Kuppens, S. and Wildschut, H. and Weinans, M. and Mantel, G. and Pernet, P. and Bloemenkamp, K. and Mulder, T. and Van Der Ham, D. and Nijhuis, J. and Willekes, C. and Porath, M. and Spaanderman, M. and Molkenboer, J. and Kars, M. and Sikkema, M. and Groenewout, M. and Derks, J. and Van Beek, H.	American Journal of Obstetrics and Gynecology	204	NA	S189	2011 31st Annual Meeting of the Society for Maternal-Fetal Medicine: The Pregnancy Meeting. San Francisco, CA United States. Conference Publication: (var.pagings) | RAYYAN-INCLUSION: {"Samuel"=>"Excluded", "michele.zaman"=>"Included", "Sarah"=>"Included"} | RAYYAN-EXCLUSION-REASONS: not enough detail	Exclude	Wrong context	Not LMIC
rayyan-72594876	database	A score predicting late-onset sepsis in very low birthweight infants	2010	Hopfl, A. and Willeitner, A. and Arenz, T. and Jeremias, I. and Geiger, R. and Kuster, H.	Journal of Neonatal-Perinatal Medicine	3	4	317-324	RAYYAN-INCLUSION: {"Samuel"=>"Included", "David"=>"Included", "michele.zaman"=>"Maybe", "Sarah"=>"Included"}	Exclude	Wrong context	Not LMIC
rayyan-72594877	database	Management of infants at risk of sepsis: Does implementation of recommendatio ns have clincal impact?	2010	Shah, V. and Ye, X. and Jefferies, A.	Paediatrics and Child Health	15	NA	46A	87th Annual Conference of the Canadian Paediatric Society. Vancouver, BC Canada. Conference Publication: (var.pagings) | RAYYAN-INCLUSION: {"Samuel"=>"Included", "michele.zaman"=>"Excluded", "Sarah"=>"Excluded"}	Exclude	Wrong type of study	Insufficient detail
rayyan-72594878	database	Automated determination of neutrophil volume as screening test for late-onset sepsis in very low birth infants	2010	Raimondi, F. and Ferrara, T. and Sellitto, M. and Rosa, M. D. and Pisanti, R. and Buono, D. D. and Capasso, L. and Scopacasa, F. and Grimaldi, E.	Journal of Maternal-Fetal and Neonatal Medicine	23	NA	630	22nd European Congress of Perinatal Medicine, 2010. Granada Spain | RAYYAN-INCLUSION: {"Samuel"=>"Excluded", "michele.zaman"=>"Maybe", "Sarah"=>"Excluded"} | RAYYAN-EXCLUSION-REASONS: wrong outcome	Exclude	Wrong concept	Not CPM for sepsis diagnosis
rayyan-72594879	database	Predictive model for diagnosis of neonatal sepsis	2010	Husada, D. and Chanthavanich, P. and Pengsaa, K. and Sirivichayakul, C. and Chokejindachai, W. and Kaewkungwal, J. and Chotigeat, U. and Suntarattiwong, P.	Clinical Microbiology and Infection	16	NA	S49	20th ECCMID. Vienna Austria | RAYYAN-INCLUSION: {"Samuel"=>"Included", "michele.zaman"=>"Included", "Sarah"=>"Included"}	Include	NA	NA
rayyan-72594880	database	Neonatal fever: Study of 134 cases at Sousse (Tunisia) neonatology department. [French]	2009	Nouri-Merchaoui, S. and Methlouthi, J. and El Ghali, D. and Zakhama, R. and Chouchene, K. and Mahdhaoui, N. and Seboui, H.	Journal de Pediatrie et de Puericulture	22	4	182-192	RAYYAN-INCLUSION: {"Samuel"=>"Excluded", "michele.zaman"=>"Excluded", "Sarah"=>"Excluded"} | RAYYAN-EXCLUSION-REASONS: wrong outcome,foreign language	Exclude	Wrong concept	Not CPM for sepsis diagnosis
rayyan-72594881	database	A Model for Predicting Risk of Serious Bacterial Infection in Febrile Infants Younger Than 3 Months of Age	2009	Chen, C. J. and Lo, Y. F. and Huang, M. C. and Chung, R. L. and Tang, R. B. and Wu, K. G.	Journal of the Chinese Medical Association	72	10	521-526	RAYYAN-INCLUSION: {"Samuel"=>"Excluded", "michele.zaman"=>"Excluded", "Sarah"=>"Excluded"} | RAYYAN-EXCLUSION-REASONS: wrong outcome,wrong population	Exclude	Wrong population	NA
rayyan-72594882	database	A score identifying serious bacterial infections in children with fever without source	2008	Lacour, A. G. and Zamora, S. A. and Gervaix, A.	Pediatric Infectious Disease Journal	27	7	654-656	RAYYAN-INCLUSION: {"Samuel"=>"Excluded", "David"=>"Excluded", "michele.zaman"=>"Excluded", "Sarah"=>"Excluded"} | RAYYAN-EXCLUSION-REASONS: wrong population,unable to extract information for less than 28 days	Exclude	Wrong population	NA
rayyan-72594883	database	Rational approach to diagnosis of neonatal sepsis	2006	Chawla, D. and Agarwal, R.	Journal of Neonatology	20	1	04-Jul	RAYYAN-INCLUSION: {"Samuel"=>"Excluded", "michele.zaman"=>"Excluded", "Sarah"=>"Excluded"} | RAYYAN-EXCLUSION-REASONS: wrong outcome	Exclude	Wrong type of study	Review
rayyan-72594884	database	Measurement of interleukin 8 in combination with C-reactive protein reduced unnecessary antibiotic therapy in newborn infants: A multicenter, randomized, controlled trial	2004	Franz, A. R. and Bauer, K. and Schalk, A. and Garland, S. M. and Bowman, E. D. and Rex, K. and Nyholm, C. and Norman, M. and Bougatef, A. and Kron, M. and Mihatsch, W. A. and Pohlandt, F.	Pediatrics	114	1	01-Aug	RAYYAN-INCLUSION: {"Samuel"=>"Included", "michele.zaman"=>"Included", "Sarah"=>"Included"}	Exclude	Wrong context	Not LMIC
rayyan-72594885	database	Use of a Modified Early-Onset Sepsis Risk Calculator for Neonates Exposed to Chorioamnionitis	2019	Sloane, A. J. and Coleman, C. and Carola, D. L. and Lafferty, M. A. and Edwards, C. and Greenspan, J. and Aghai, Z. H.	Journal of Pediatrics	213	NA	52-57	Cited By :1 Export Date: 20 December 2019 | RAYYAN-INCLUSION: {"Samuel"=>"Included", "David"=>"Included", "michele.zaman"=>"Excluded", "Sarah"=>"Included"}	Exclude	Wrong context	Not LMIC
rayyan-72594886	database	Development of a non-invasive procedure to early detect neonatal sepsis using HRV monitoring and machine learning algorithms	2019	Gomez, R. and Garcia, N. and Collantes, G. and Ponce, F. and Redon, P.	Proceedings - IEEE Symposium on Computer-Based Medical Systems	2019	NA	132-137	Export Date: 20 December 2019 | RAYYAN-INCLUSION: {"Samuel"=>"Maybe", "David"=>"Excluded", "michele.zaman"=>"Included", "Sarah"=>"Excluded"} | RAYYAN-LABELS: Wrong concept: not clinical prediction model | RAYYAN-EXCLUSION-REASONS: ONLY ASSESSES A SINGLE VARIABLE HEART RATE	Exclude	Wrong concept	Not CPM for sepsis diagnosis
rayyan-72594887	database	Neonatal sepsis prediction model for resource-poor developing countries	2018	Thakur, J. and Pahuja, S. K. and Pahuja, R.	2018 2nd International Conference on Electronics, Materials Engineering and Nano-Technology, IEMENTech 2018	NA	NA		Export Date: 20 December 2019 | RAYYAN-INCLUSION: {"Samuel"=>"Included", "David"=>"Included", "michele.zaman"=>"Included", "Sarah"=>"Included"}	Exclude	Wrong context	Not LMIC
rayyan-72594888	database	Validation of the Feverkidstool and procalcitonin for detecting serious bacterial infections in febrile children	2018	Nijman, R. G. and Vergouwe, Y. and Moll, H. A. and Smit, F. J. and Weerkamp, F. and Steyerberg, E. W. and Van Der Lei, J. and De Rijke, Y. B. and Oostenbrink, R.	Pediatric Research	83	2	466-476	Export Date: 20 December 2019 | RAYYAN-INCLUSION: {"Samuel"=>"Excluded", "David"=>"Excluded", "michele.zaman"=>"Excluded", "Sarah"=>"Excluded"} | RAYYAN-LABELS: febrile | RAYYAN-EXCLUSION-REASONS: wrong population,DID NOT INCLUDE NEONATES	Exclude	Wrong population	NA
rayyan-72594889	database	Automating a manual sepsis screening tool in a pediatric emergency department	2018	Lloyd, J. K. and Ahrens, E. A. and Clark, D. and Dachenhaus, T. and Nuss, K. E.	Applied Clinical Informatics	9	4	803-808	Export Date: 20 December 2019 | RAYYAN-INCLUSION: {"Samuel"=>"Excluded", "David"=>"Excluded", "michele.zaman"=>"Maybe", "Sarah"=>"Excluded"} | RAYYAN-EXCLUSION-REASONS: wrong population,unable to extract information for less than 28 days	Exclude	Wrong population	NA
rayyan-72594890	database	Development and Validation of an Automated Sepsis Risk Assessment System	2016	Back, J. S. and Jin, Y. and Jin, T. and Lee, S. M.	Research in nursing & health	39	5	317-327	Cited By :1 Export Date: 20 December 2019 | RAYYAN-INCLUSION: {"Samuel"=>"Excluded", "michele.zaman"=>"Excluded", "Sarah"=>"Excluded"} | RAYYAN-EXCLUSION-REASONS: wrong population	Exclude	Wrong population	NA
rayyan-72594891	database	Sepsis and meningitis in hospitalized children: Performance of clinical signs and their prediction rules in a case-control study	2014	Verbakel, J. Y. and Macfaul, R. and Aertgeerts, B. and Buntinx, F. and Thompson, M.	Pediatric Emergency Care	30	6	373-380	Cited By :6 Export Date: 20 December 2019 | RAYYAN-INCLUSION: {"Samuel"=>"Excluded", "michele.zaman"=>"Maybe", "Sarah"=>"Excluded"} | RAYYAN-EXCLUSION-REASONS: wrong population	Exclude	Wrong population	NA
rayyan-72594892	database	Results of testing the Newborn Scale of Sepsis (SOS-CZ) for evaluating the risk of sepsis in newborns	2014	Rabasov√°, P. and Sikorov√°, L.	Prakticky Lekar	94	4	184-189	Export Date: 20 December 2019 | RAYYAN-INCLUSION: {"Samuel"=>"Excluded", "michele.zaman"=>"Excluded", "Sarah"=>"Excluded"} | RAYYAN-EXCLUSION-REASONS: no full text	Exclude	No full text	NA
rayyan-72594893	database	A mathematical algorithm for detection of late-onset sepsis in very-low birth weight infants: A preliminary diagnostic test evaluation	2014	Gur, I. and Markel, G. and Nave, Y. and Vainshtein, I. and Eisenkraft, A. and Riskin, A.	Indian Pediatrics	51	8	647-650	Cited By :5 Export Date: 20 December 2019 | RAYYAN-INCLUSION: {"Samuel"=>"Included", "michele.zaman"=>"Maybe", "Sarah"=>"Included"}	Exclude	Wrong context	Not LMIC
rayyan-72594894	database	Clinical prediction model to aid emergency doctors managing febrile children at risk of serious bacterial infections: Diagnostic study	2013	Nijman, R. G. and Vergouwe, Y. and Thompson, M. and Veen, M. V. and Van Meurs, A. H. J. and Van Der Lei, J. and Steyerberg, E. W. and Moll, H. A. and Oostenbrink, R.	BMJ (Online)	346	7905		Cited By :63 Export Date: 20 December 2019 | RAYYAN-INCLUSION: {"Samuel"=>"Excluded", "michele.zaman"=>"Excluded", "Sarah"=>"Excluded"} | RAYYAN-LABELS: febrile | RAYYAN-EXCLUSION-REASONS: wrong population	Exclude	Wrong population	NA
rayyan-72594895	database	The accuracy of clinical symptoms and signs for the diagnosis of serious bacterial infection in young febrile children: Prospective cohort study of 15 781 febrile illnesses	2010	Craig, J. C. and Williams, G. J. and Jones, M. and Codarini, M. and Macaskill, P. and Hayen, A. and Irwig, L. and Fitzgerald, D. A. and Isaacs, D. and McCaskill, M.	BMJ (Online)	340	7754	1015	Cited By :168 Export Date: 20 December 2019 | RAYYAN-INCLUSION: {"Samuel"=>"Excluded", "michele.zaman"=>"Excluded", "Sarah"=>"Excluded"} | RAYYAN-LABELS: febrile | RAYYAN-EXCLUSION-REASONS: wrong population	Exclude	Wrong population	NA
rayyan-72594896	database	Predicting serious bacterial infection in young children with fever without apparent source	2001	Bleeker, S. E. and Moons, K. G. M. and Derksen-lubsen, G. and Grobbee, D. E. and Moll, H. A.	Acta Paediatrica, International Journal of Paediatrics	90	11	1226-1232	Cited By :54 Export Date: 20 December 2019 | RAYYAN-INCLUSION: {"Samuel"=>"Excluded", "michele.zaman"=>"Excluded", "Sarah"=>"Excluded"} | RAYYAN-EXCLUSION-REASONS: wrong population	Exclude	Wrong population	NA
rayyan-72594897	database	C-reactive protein as a screening tool for sepsis in asymptomatic neonates	1999	Wohlberg, R. and Aparece, T. and Palmer, T.	Journal of Investigative Medicine	47	2		Export Date: 20 December 2019 | RAYYAN-INCLUSION: {"Samuel"=>"Excluded", "michele.zaman"=>"Excluded", "Sarah"=>"Excluded"} | RAYYAN-EXCLUSION-REASONS: no full text	Exclude	No full text	No full text
rayyan-72594898	database	Usefulness of a scoring system based on selected hematologic values in early diagnosis of neonatal bacterial infections	1995	Stempniewicz, K. and Stempniewicz, B. and Lip, T. and Grzywna, W.	Ginekologia polska	66	12	685-688	Cited By :2 Export Date: 20 December 2019 | RAYYAN-INCLUSION: {"Samuel"=>"Excluded", "David"=>"Excluded", "michele.zaman"=>"Maybe", "Sarah"=>"Excluded"} | RAYYAN-EXCLUSION-REASONS: NOT FULL ARTICLE,foreign language	Exclude	Wrong context	Not LMIC
rayyan-72594899	database	Early Onset Neonatal Infection: 2017 diagnostic algorithm	2017	Gras-Le Guen, C. and Foix-L'Helias, L. and Boileau, P. and Grp Travail, Recommandations	Archives De Pediatrie	24	NA	S14-S17	Gras-Le Guen, C. Foix-L'Helias, L. Boileau, P. Boileau, Pascal/H-7508-2015 Boileau, Pascal/0000-0001-9755-6467; Foix-L'Helias, Laurence/0000-0002-5699-4839 1769-664x 3 | RAYYAN-INCLUSION: {"Samuel"=>"Excluded", "David"=>"Excluded", "michele.zaman"=>"Excluded", "Sarah"=>"Excluded"} | RAYYAN-EXCLUSION-REASONS: foreign language	Exclude	Wrong context	Not LMIC
rayyan-72594900	database	Management of the Febrile Young Infant: Update for the 21st Century	2017	Woll, C. and Neuman, M. I. and Aronson, P. L.	Pediatric Emergency Care	33	11	748-753	Woll, Christopher Neuman, Mark I. Aronson, Paul L. 1535-1815 | RAYYAN-INCLUSION: {"Samuel"=>"Excluded", "michele.zaman"=>"Excluded", "Sarah"=>"Excluded"} | RAYYAN-LABELS: febrile | RAYYAN-EXCLUSION-REASONS: wrong publication type	Exclude	Wrong type of study	Review
rayyan-72594901	database	SEPSIS SCREEN PARAMETERS AS A TOOL FOR DIAGNOSIS OF NEONATAL SEPSIS	2017	Ali, Z. S. and Ghodke, B. A. and Deka, A. B.	Journal of Evolution of Medical and Dental Sciences-Jemds	6	79	5584-5588	Ali, Zeba Shamshad Ghodke, Bharat Ankush Deka, Aradhana Bhubaneswar 2278-4802 | RAYYAN-INCLUSION: {"Samuel"=>"Excluded", "David"=>"Included", "michele.zaman"=>"Maybe", "Sarah"=>"Excluded"} | RAYYAN-LABELS: Wrong concept: not clinical prediction model | RAYYAN-EXCLUSION-REASONS: wrong outcome	Exclude	Wrong concept	Not CPM for sepsis diagnosis
rayyan-72594902	database	Implementation of New Tools in the Evaluation and Management of Newborns at Risk for Sepsis	2017	Freeman, E. and Seashore, C.	Journal of Pediatric Health Care	31	4	431-431	Freeman, Emily Seashore, Carl 1532-656x | RAYYAN-INCLUSION: {"Samuel"=>"Included", "David"=>"Excluded", "michele.zaman"=>"Excluded", "Sarah"=>"Included"} | RAYYAN-EXCLUSION-REASONS: NOT FULL ARTICLE	Exclude	Wrong context	Not LMIC
rayyan-72594903	database	HAEMATOLOGICAL SCORING SYSTEM (HSS) IN EARLY DIAGNOSIS OF NEONATAL SEPSIS: A STUDY FROM TERTIARY CARE HOSPITAL FROM NORTH EAST INDIA	2016	Dutta, N. R. and Medhi, P. and Hazarika, R.	Journal of Evolution of Medical and Dental Sciences-Jemds	5	52	3459-3466	Dutta, Niva Rani Medhi, Pranita Hazarika, Ramkanta 2278-4802 | RAYYAN-INCLUSION: {"Samuel"=>"Included", "David"=>"Included", "michele.zaman"=>"Maybe", "Sarah"=>"Included"}	Include	NA	NA
rayyan-72594904	database	Development and Evaluation of a Screening Tool for Bacteremia in Neonates	2016	Cormier, M. and Walker, S. A. N. and Elligsen, M. and Choudhury, J. and Walker, S. E. and Rolnitsky, A. and Findlater, C. and Iaboni, D.	Canadian Journal of Hospital Pharmacy	69	1	62-63	Cormier, M. Walker, S. A. N. Elligsen, M. Choudhury, J. Walker, S. E. Rolnitsky, A. Findlater, C. Iaboni, D. | RAYYAN-INCLUSION: {"Samuel"=>"Excluded", "David"=>"Excluded", "michele.zaman"=>"Maybe", "Sarah"=>"Excluded"} | RAYYAN-EXCLUSION-REASONS: NOT FULL ARTICLE,more complete version found	Exclude	Wrong context	Not LMIC
rayyan-72594905	database	Diagnosis Accuracy of Hematological Scoring System in Early Identification of Neonatal Sepsis	2016	Pramana, K. P. and Kardana, I. M. and Nilawati, G. A. P.	Bali Medical Journal	5	3	139-144	Pramana, Kissinger Puguh Kardana, I. Made Nilawati, Gusti Ayu Putu 2302-2914 | RAYYAN-INCLUSION: {"Samuel"=>"Included", "David"=>"Included", "michele.zaman"=>"Maybe", "Sarah"=>"Included"}	Include	NA	NA
rayyan-72594906	database	Hematological scoring system as an early diagnostic tool for neonatal sepsis Hematological scoring system as an early diagnostic tool for neonatal sepsis	2015	Meirina, F. and Lubis, B. and Sembiring, T. and Rosdiana, N. and Siregar, O. R.	Paediatrica Indonesiana	55	6	315-321	Meirina, Fathia Lubis, Bidasari Sembiring, Tiangsa Rosdiana, Nelly Siregar, Olga R. | RAYYAN-INCLUSION: {"Samuel"=>"Included", "David"=>"Included", "michele.zaman"=>"Maybe", "Sarah"=>"Included"}	Include	NA	NA
rayyan-72594907	database	A new procalcitonin cord-based algorithm in early-onset neonatal infection: for a change of paradigm	2014	Lencot, S. and Cabaret, B. and Sauvage, G. and Laurans, C. and Launay, E. and Orsonneau, J. L. and Caillon, J. and Boscher, C. and Roze, J. C. and Gras-Le Guen, C.	European Journal of Clinical Microbiology & Infectious Diseases	33	7	1229-1238	Lencot, S. Cabaret, B. Sauvage, G. Laurans, C. Launay, E. Orsonneau, J. -L. Caillon, J. Boscher, C. Roze, J. -C. Gras-Le Guen, C. Launay, Elise/0000-0002-4081-4653; Roze, Jean-Christophe/0000-0003-3367-512X; GRAS-LE GUEN, Christele/0000-0001-9060-2344 1435-4373 | RAYYAN-INCLUSION: {"Samuel"=>"Maybe", "michele.zaman"=>"Included", "Sarah"=>"Included"}	Exclude	Wrong context	Not LMIC
rayyan-72594908	database	Diagnostic value of a new procalcitonin cord sample-guided algorithm to manage newborns suspected of early-onset infection	2013	Cabaret, B. and Laurans, C. and Launay, E. and Orsonneau, J. L. and Roze, J. C. and Gras-Le Guen, C.	Archives De Pediatrie	20	9	954-962	Cabaret, B. Laurans, C. Launay, E. Orsonneau, J. -L. Roze, J. -C. Gras-Le Guen, C. Launay, Elise/0000-0002-4081-4653; Roze, Jean-Christophe/0000-0003-3367-512X; GRAS-LE GUEN, Christele/0000-0001-9060-2344 1769-664x | RAYYAN-INCLUSION: {"Samuel"=>"Excluded", "michele.zaman"=>"Included", "Sarah"=>"Included"} | RAYYAN-EXCLUSION-REASONS: foreign language	Exclude	Wrong context	Not LMIC
rayyan-72594909	database	A Strategy for Reduction of Antibiotic Use in New Patients Admitted to a Neonatal Intensive Care Unit	2012	Yang, Y. N. and Tseng, H. I. and Yang, S. N. and Lu, C. C. and Chen, H. L. and Chen, C. J.	Pediatrics and Neonatology	53	4	245-251	Yang, Yung-Ning Tseng, Hsing-I Yang, San-Nan Lu, Chu-Chong Chen, Hsiu-Lin Chen, Ching-Ju Chen, Hsiu-Lin/B-9238-2012; Chen, Hsiu-Lin/S-8325-2019 Chen, Hsiu-Lin/0000-0002-0565-4631; Chen, Hsiu-Lin/0000-0002-0565-4631 | RAYYAN-INCLUSION: {"Samuel"=>"Included", "michele.zaman"=>"Excluded", "Sarah"=>"Included"}	Exclude	Wrong context	Not LMIC
rayyan-72594910	database	ASSESSMENT OF A SERIES OF MARKERS AS DIAGNOSTIC TOOLS OF EARLY-ONSET NEONATAL SEPSIS	2010	Zaharie, G. and Popa, M. and Bolboaca, S. and Blaga, L. and Schmidt, N. and Matyas, M. and Zaharie, T.	Pediatric Research	68	NA	687-687	Zaharie, G. Popa, M. Bolboaca, S. Blaga, L. Schmidt, N. Matyas, M. Zaharie, T. Bolboaca, Sorana D./E-4457-2010 Bolboaca, Sorana D./0000-0002-2342-4311 1 | RAYYAN-INCLUSION: {"Samuel"=>"Excluded", "michele.zaman"=>"Maybe", "Sarah"=>"Excluded"} | RAYYAN-EXCLUSION-REASONS: wrong outcome	Exclude	Wrong context	Not LMIC
rayyan-72594911	database	Development of a Score for the Early Diagnosis of Late-onset Sepsis in VLBW Preterm Infants	2010	Hopfl, A. and Willeitner, A. and Arenz, T. and Jeremias, F. and Geiger, R. and Kuster, H.	Klinische Padiatrie	222	NA	S57-S58	Hoepfl, A. Willeitner, A. Arenz, T. Jeremias, F. Geiger, R. Kuester, H. 1 | RAYYAN-INCLUSION: {"Samuel"=>"Excluded", "michele.zaman"=>"Maybe", "Sarah"=>"Excluded"} | RAYYAN-EXCLUSION-REASONS: foreign language	Exclude	Wrong context	Not LMIC
rayyan-72594912	database	THE VALIDITY OF THE HEMATOLOGIC SCORING SYSTEM IN DIAGNOSING EARLY-ONSET NEONATAL INFECTION	2009	Selimovic, A. and Skokic, F.	Paediatria Croatica	53	2	53-58	Selimovic, Amela Skokic, Fahrija | RAYYAN-INCLUSION: {"Samuel"=>"Excluded", "michele.zaman"=>"Maybe", "Sarah"=>"Excluded"} | RAYYAN-EXCLUSION-REASONS: foreign language	Exclude	No full text	NA
rayyan-72594913	database	Clinical signs that predict severe illness in children underage 2 months: a multicentre study	2008	Carlin, J. B. and Darmstadt, G. L. and Hamer, D. H. and Weber, M. W. and Chowdhury, A. and Saha, S. and Deorari, A. and Paul, V. and Kumar, P. and Narang, A. and Zaidi, A. and Bhutta, Z. and Jeena, P. and Yeboah-Antwi, K. and Yobo, E. A. and Bartos, A. and Mazzi, E. and Bahl, R. and Young Infants Clinical Signs, Study	Lancet	371	9607	135-142	Carlin, John B. Darmstadt, Gary L. Hamer, Davidson H. Weber, Martin W. Chowdhury, Azad Saha, Samir Deorari, Ashok Paul, Vinod Kumar, Praveen Narang, Anil Zaidi, Anita Bhutta, Zulfiqar Jeena, Prakash Yeboah-Antwi, Kojo Yobo, Emmanuel Ado Bartos, Andres Mazzi, Eduardo Bahl, Rajiv Bhutta, Zulfiqar/L-7822-2015; Carlin, John B/B-3492-2012; C, Praveen Kumar/AAA-8227-2019 Bhutta, Zulfiqar/0000-0003-0637-599X; Carlin, John B/0000-0002-2694-9463; 1474-547x | RAYYAN-INCLUSION: {"Samuel"=>"Excluded", "michele.zaman"=>"Excluded", "Sarah"=>"Excluded"} | RAYYAN-EXCLUSION-REASONS: wrong outcome	Exclude	Wrong concept	Not CPM for sepsis diagnosis
rayyan-72594914	database	NOSEP scoring system in early diagnosis of nosocomial sepsis in neonates	2004	Ergenekon, E. and Dalgic, N. and Koc, E. and Atalay, Y.	Pediatric Research	55	4	400A-400A	Ergenekon, E Dalgic, N Koc, E Atalay, Y Annual Meeting of the Pediatric-Academic-Societies May 04, 2004 San Francisco, CA Pediatr Acad Soc S 2 | RAYYAN-INCLUSION: {"Samuel"=>"Excluded", "David"=>"Excluded", "michele.zaman"=>"Maybe", "Sarah"=>"Excluded"} | RAYYAN-EXCLUSION-REASONS: no full text,NOT FULL ARTICLE	Exclude	No full text	NA
rayyan-72594915	database	Sepsis scoring system as a predictor for neonatal sepsis	1996	Carr, B. D. and Johnson, K. and Willowbee, L. and Kinney, J. S.	Journal of Investigative Medicine	44	7	A367-A367	Carr, BD Johnson, K Willowbee, L Kinney, JS | RAYYAN-INCLUSION: {"Samuel"=>"Excluded", "David"=>"Excluded", "michele.zaman"=>"Maybe", "Sarah"=>"Excluded"} | RAYYAN-EXCLUSION-REASONS: no full text,NOT FULL ARTICLE	Exclude	No full text	NA
rayyan-72594916	database	A MULTIDISCIPLINARY STANDARDIZED APPROACH TO THE MANAGEMENT OF RULE-OUT SEPSIS IN THE NEWBORN	1995	Minton, D. and Robins, M. M. and Lassen, A. and Gerstmann, D. R.	Pediatric Research	37	4	A141-A141	Minton, d robins, mm lassen, a gerstmann, dr 2 | RAYYAN-INCLUSION: {"Samuel"=>"Excluded", "David"=>"Excluded", "michele.zaman"=>"Maybe", "Sarah"=>"Excluded"} | RAYYAN-EXCLUSION-REASONS: no full text,NOT FULL ARTICLE	Exclude	No full text	NA
rayyan-72594917	database	Role of Haematological Factors in Early Diagnosis of Neonatal Sepsis ‚Äì A Prospective Study	2018	Chauhan, Lakshika and Chouhan, Swati and Agarkar, N. N. and Singh, Gurmit		4	NA		RAYYAN-INCLUSION: {"Samuel"=>"Excluded", "David"=>"Included", "michele.zaman"=>"Maybe", "Sarah"=>"Excluded"} | RAYYAN-LABELS: Wrong concept: not clinical prediction model | RAYYAN-EXCLUSION-REASONS: wrong outcome	Exclude	Wrong concept	Not CPM for sepsis diagnosis
rayyan-72594918	database	Retrospective validation of the Step-by-Step approach for febrile infants younger than 90 days in the emergency department	2017	Jae-Sang, Park and Jung-Heon, K. I. M. and Won-Young, K. I. M.	Pediatric Emergency Medicine Journal	NA	NA	67-74	RAYYAN-INCLUSION: {"Samuel"=>"Excluded", "michele.zaman"=>"Excluded", "Sarah"=>"Excluded"} | RAYYAN-LABELS: febrile | RAYYAN-EXCLUSION-REASONS: foreign language	Exclude	Wrong context	Not LMIC
rayyan-72594919	database	Neonatal sepsis- Early detection comparing Procalcitonin and CRP as markers and newer tools	2016	Bhat, A. A. and Shamim, A. and Gul, S. and Akther, R. and Bhat, I.		NA	NA		RAYYAN-INCLUSION: {"Samuel"=>"Excluded", "michele.zaman"=>"Excluded", "Sarah"=>"Excluded"} | RAYYAN-EXCLUSION-REASONS: wrong outcome	Exclude	Wrong concept	Not CPM for sepsis diagnosis
rayyan-72594920	database	Bedside prediction scoring or emergent diagnosis of late onset neonatal sepsis	2014	Raguindin Peter Francis, N. and Samonte Ma. Victoria, A. and Dans Leonila, F.	Pediatric Infectious Disease Society of the Philippines Journal	NA	NA	48-58	RAYYAN-INCLUSION: {"Samuel"=>"Included", "michele.zaman"=>"Included", "Sarah"=>"Included"}	Include	NA	NA
rayyan-72594921	database	Evaluation of hematological parameters in early onset neonatal sepsis	2013	Pal, Kuhu and Samanta, Arnab Kumar		NA	NA		RAYYAN-INCLUSION: {"Samuel"=>"Excluded", "michele.zaman"=>"Maybe", "Sarah"=>"Excluded"} | RAYYAN-EXCLUSION-REASONS: wrong outcome	Exclude	Wrong concept	Not CPM for sepsis diagnosis
rayyan-72594922	database	The Role of Clinical Signs in the Diagnosis of Late-onset Neonatal Sepsis and Formulation of Clinical Score	2013	Kar, Subhranshu Sekhar and Dube, Rajani and Mahapatro, Samarendra and Kar, Sitanshu Sekhar		NA	NA		RAYYAN-INCLUSION: {"Samuel"=>"Included", "michele.zaman"=>"Maybe", "Sarah"=>"Included"}	Include	NA	NA
rayyan-72594923	database	Usefulness of Low-Risk Criteria for Serious Bacterial Infections in Febrile Infants Younger than 90 Days of Age	2012	Yeon-Ho, Shin and Young-Gi, M. I. N. and Ji-Sook, L. E. E. and Woo-Chan, Jeon	Journal of the Korean Society of Emergency Medicine	NA	NA	819-824	RAYYAN-INCLUSION: {"Samuel"=>"Excluded", "michele.zaman"=>"Excluded", "Sarah"=>"Excluded"} | RAYYAN-EXCLUSION-REASONS: wrong outcome,foreign language	Exclude	Wrong context	Not LMIC
rayyan-72594924	database	Chasing after neonatal sepsis markers: procalcitonin versus routine laboratory tests	2006	Dina F, Gayar and Mona, Abou Elela	Alex. J. Pediatr.	20	1	219-223	RAYYAN-INCLUSION: {"Samuel"=>"Excluded", "David"=>"Excluded", "michele.zaman"=>"Excluded", "Sarah"=>"Excluded"} | RAYYAN-EXCLUSION-REASONS: no full text,NOT FULL ARTICLE	Exclude	No full text	NA
rayyan-72594925	database	Diagnostic accuracy of sepsis score, CRP, G-CSF and blood culture in Egyptian neonates with suspected bacterial infection	2005	Maher M, Morcos and William M, Morcos and Gloria Gamil, Sidhom and Talaat Boules, Samaan	Med. J. Cairo Univ.	73	4	25-29	RAYYAN-INCLUSION: {"Samuel"=>"Excluded", "David"=>"Excluded", "michele.zaman"=>"Included", "Sarah"=>"Excluded"} | RAYYAN-LABELS: Wrong concept: not clinical prediction model | RAYYAN-EXCLUSION-REASONS: no full text,NOT FULL ARTICLE	Exclude	Wrong concept	Not CPM for sepsis diagnosis
rayyan-72594926	database	Early diagnosis of neonatal septicemia by sepsis screen	2003	Zawar, M. P. and Tambekar, R. G. and Deshpande, N. M. and Gadgil, P. A. and Kalekar, S. M.	Indian J Pathol Microbiol	NA	NA		RAYYAN-INCLUSION: {"Samuel"=>"Excluded", "David"=>"Included", "michele.zaman"=>"Excluded", "Sarah"=>"Excluded"} | RAYYAN-LABELS: Wrong concept: not clinical prediction model | RAYYAN-EXCLUSION-REASONS: no full text	Exclude	Wrong concept	Not CPM for sepsis diagnosis
rayyan-72594927	database	Significance of Acute Phase Reactants (APR) Score for the Early Detection of Neonatal Bacterial Infection	1998	Seong-Woo, K. I. M. and Myung-Ho, O. H. and Kee-Hyuk, K. I. M. and Jay, G. Sim	Journal of the Korean Pediatric Society	NA	NA	1491-1497	RAYYAN-INCLUSION: {"Samuel"=>"Excluded", "David"=>"Excluded", "michele.zaman"=>"Maybe", "Sarah"=>"Excluded"} | RAYYAN-EXCLUSION-REASONS: foreign language	Exclude	Wrong context	Not LMIC
rayyan-72594928	database	Laboratory diagnosis of neonatal sepsis: comparative study	1997	Soheri, Abdel Rahman and Ahmed M, Ismail	Al-Azhar Med. J.	26	1	71-78	RAYYAN-INCLUSION: {"Samuel"=>"Excluded", "David"=>"Maybe", "michele.zaman"=>"Excluded", "Sarah"=>"Excluded"} | RAYYAN-EXCLUSION-REASONS: no full text,NOT FULL ARTICLE	Exclude	No full text	NA
rayyan-72594929	database	Predictive Factors and Its Usefulness in Early Diagnosis of Neonatal Sepsis	1997	Young-Hyuk, L. E. E. and Seong-Woo, K. I. M. and Min-Hee, K. I. M. and Young-Sook, Choi	Journal of the Korean Society of Neonatology	NA	NA	195-204	RAYYAN-INCLUSION: {"Samuel"=>"Excluded", "David"=>"Included", "michele.zaman"=>"Maybe", "Sarah"=>"Included"} | RAYYAN-EXCLUSION-REASONS: foreign language	Exclude	Wrong context	Not LMIC
rayyan-72594930	database	Prediction of Late-Onset Neonatal Sepsis Using LNS Score Comparing with Physicians' Probability Estimates: a Cluster Randomized Trial	2007	Okascharoen	Pediatric academic society	NA	469		RAYYAN-INCLUSION: {"Samuel"=>"Excluded", "David"=>"Excluded", "michele.zaman"=>"Excluded", "Sarah"=>"Excluded"} | RAYYAN-EXCLUSION-REASONS: no full text,NOT FULL ARTICLE	Exclude	No full text	NA
rayyan-129739555	database	The Yale Observation Scale Score and the Risk of Serious Bacterial Infections in Febrile Infants	Jul	Nigrovic, L. E. and Mahajan, P. V. and Blumberg, S. M. and Browne, L. R. and Linakis, J. G. and Ruddy, R. M. and Bennett, J. E. and Rogers, A. J. and Tzimenatos, L. and Powell, E. C. and Alpern, E. R. and Casper, T. C. and Ramilo, O. and Kuppermann, N. and Febrile Infant Working Grp, Pedi	Pediatrics	140	1		RAYYAN-INCLUSION: {"Samuel"=>"Included", "michele.zaman"=>"Excluded", "Sarah"=>"Included"} | RAYYAN-EXCLUSION-REASONS: wrong outcome	Exclude	Wrong context	Not LMIC
rayyan-129739556	database	Vital signs and their cross-correlation in sepsis and NEC: a study of 1,065 very-low-birth-weight infants in two NICUs	2017	Fairchild, K. D. and Lake, D. E. and Kattwinkel, J. and Moorman, J. R. and Bateman, D. A. and Grieve, P. G. and Isler, J. R. and Sahni, R.	Pediatric Research	81	2	315-321	RAYYAN-INCLUSION: {"Samuel"=>"Excluded", "michele.zaman"=>"Maybe", "Sarah"=>"Excluded"} | RAYYAN-EXCLUSION-REASONS: wrong disease	Exclude	Wrong context	Not LMIC
rayyan-129739557	database	The Value of the "Lab-Score" Method in Identifying Febrile Infants at Risk for Serious Bacterial Infections	2015	Moldovan, D. A. and Baghiu, M. D. and Balas, A. and Truta, S. T.	The Journal of Critical Care Medicine	1	1	Nov-17	RAYYAN-INCLUSION: {"Samuel"=>"Excluded", "michele.zaman"=>"Excluded", "Sarah"=>"Excluded"} | RAYYAN-EXCLUSION-REASONS: wrong outcome,wrong population	Exclude	Wrong population	NA
rayyan-129739558	database	Validity of venous blood gas analysis for diagnosis of acid-base imbalance in children admitted to pediatric intensive care unit	2008	Bilan, N. and Behbahan, A. G. and Khosroshahi, A. J.	World Journal of Pediatrics	4	2	114-7	RAYYAN-INCLUSION: {"Samuel"=>"Excluded", "michele.zaman"=>"Excluded", "Sarah"=>"Excluded"} | RAYYAN-EXCLUSION-REASONS: wrong population	Exclude	Wrong population	NA
rayyan-129739559	database	Validity of biomarkers in screening for neonatal sepsis - A single center -hospital based study	April	Rashwan, N. I. and Hassan, M. H. and Mohey El-Deen, Z. M. and Ahmed, A. E. A.	Pediatrics and Neonatology	60	2	149-155	RAYYAN-INCLUSION: {"Samuel"=>"Excluded", "michele.zaman"=>"Excluded", "Sarah"=>"Excluded"} | RAYYAN-EXCLUSION-REASONS: wrong outcome	Exclude	Wrong concept	Prognostic model
rayyan-129739560	database	Validation of a predictive model for identifying febrile young infants with altered urinalysis at low risk of invasive bacterial infection	2017	Velasco, R. and Gomez, B. and Hern and ez-Bou, S. and Olaciregui, I. and de la Torre, M. and Gonzalez, A. and Rivas, A. and Duran, I. and Rubio, A.	European Journal of Clinical Microbiology & Infectious Diseases	36	2	281-284	RAYYAN-INCLUSION: {"Samuel"=>"Excluded", "michele.zaman"=>"Excluded", "Sarah"=>"Excluded"} | RAYYAN-EXCLUSION-REASONS: wrong outcome,wrong population	Exclude	Wrong population	NA
rayyan-129739561	database	Validation of a laboratory risk index score for the identification of severe bacterial infection in children with fever without source	Dec	Galetto-Lacour, A. and Zamora, S. A. and Andreola, B. and Bressan, S. and Lacroix, L. and Da Dalt, L. and Gervaix, A.	Archives of Disease in Childhood	95	12	968-973	RAYYAN-INCLUSION: {"Samuel"=>"Excluded", "michele.zaman"=>"Excluded", "Sarah"=>"Excluded"} | RAYYAN-EXCLUSION-REASONS: wrong outcome,wrong population	Exclude	Wrong population	NA
rayyan-129739562	database	Validating a decision tree for serious infection: Diagnostic accuracy in acutely ill children in ambulatory care	2015	Verbakel, J. Y. and Lemiengre, M. B. and De Burghgraeve, T. and De Sutter, A. and Aertgeerts, B. and Bullens, D. M. A. and Shinkins, B. and Van Den Bruel, A. and Buntinx, F.	BMJ Open	5	8		RAYYAN-INCLUSION: {"Samuel"=>"Excluded", "michele.zaman"=>"Excluded", "Sarah"=>"Excluded"} | RAYYAN-EXCLUSION-REASONS: wrong outcome,wrong population	Exclude	Wrong population	NA
rayyan-129739563	database	Utility of neutrophil volume conductivity scatter (VCS) parameter changes as sepsis screen in neonates	2016	Abiramalatha, T. and Santhanam, S. and Mammen, J. J. and Rebekah, G. and Shabeer, M. P. and Choudhury, J. and Nair, S. C.	Journal of Perinatology	36	9	733-8	RAYYAN-INCLUSION: {"Samuel"=>"Included", "michele.zaman"=>"Excluded", "Sarah"=>"Included"} | RAYYAN-EXCLUSION-REASONS: wrong outcome	Include	NA	NA
rayyan-129739564	database	Utility of intrapartum fetal heart rate monitoring in a contemporary labor and delivery unit	May	Taylor, R. and Burk, C. and Sugiyama, N. and Friedman, P. and Ogunyemi, D.	Obstetrics and Gynecology	129	NA	174S	RAYYAN-INCLUSION: {"Samuel"=>"Excluded", "michele.zaman"=>"Excluded", "Sarah"=>"Excluded"} | RAYYAN-EXCLUSION-REASONS: wrong outcome	Exclude	Wrong concept	Not CPM for sepsis diagnosis
rayyan-129739565	database	[Usefulness of procalcitonin as an early diagnostic test of neonatal sepsis in newborns with risk factors for infection]	2007	Pastor Peidro, J. A. and Gonzalez de Dios, J. and Uran Moreno, M. M. and Garcia Aviles, B. and de la Morena Campillo, A. and Moya Benavent, M.	Anales de Pediatria	67	6	530-5	RAYYAN-INCLUSION: {"Samuel"=>"Excluded", "michele.zaman"=>"Excluded", "Sarah"=>"Excluded"} | RAYYAN-LABELS: Spanish - Mario | RAYYAN-EXCLUSION-REASONS: wrong outcome,foreign language	Exclude	Wrong concept	Not CPM for sepsis diagnosis
rayyan-129739566	database	Usefulness of C-reactive protein in the diagnosis of neonatal sepsis	1997	Chan, D. K. and Ho, L. Y.	Singapore Medical Journal	38	6	252-5	RAYYAN-INCLUSION: {"Samuel"=>"Excluded", "michele.zaman"=>"Maybe", "Sarah"=>"Excluded"} | RAYYAN-EXCLUSION-REASONS: wrong outcome	Exclude	Wrong concept	Not CPM for sepsis diagnosis
rayyan-129739567	database	Use of the complete blood cell count in late-onset neonatal sepsis	2012	Hornik, C. P. and Benjamin, D. K. and Becker, K. C. and Benjamin, D. K., Jr. and Li, J. and Clark, R. H. and Cohen-Wolkowiez, M. and Smith, P. B.	Pediatric Infectious Disease Journal	31	8	803-7	RAYYAN-INCLUSION: {"Samuel"=>"Excluded", "David"=>"Included", "michele.zaman"=>"Maybe", "Sarah"=>"Excluded"} | RAYYAN-LABELS: Wrong concept: not clinical prediction model | RAYYAN-EXCLUSION-REASONS: wrong outcome	Exclude	Wrong concept	Not CPM for sepsis diagnosis
rayyan-129739568	database	Translational research and biomarkers in neonatal sepsis	2015	Delanghe, J. R. and Speeckaert, M. M.	Clinica Chimica Acta	451	NA	46-64	RAYYAN-INCLUSION: {"Samuel"=>"Excluded", "michele.zaman"=>"Maybe", "Sarah"=>"Excluded"} | RAYYAN-EXCLUSION-REASONS: wrong publication type	Exclude	Wrong type of study	Review
rayyan-129739569	database	Time-frequency relationships between heart rate and respiration: A diagnosis tool for late onset sepsis in sick premature infants	2009	Carrault, G. and Beuchee, A. and Pladys, P. and Senhadji, L. and Hern and ez, A.		36	NA	369-372	RAYYAN-INCLUSION: {"Samuel"=>"Excluded", "michele.zaman"=>"Excluded", "Sarah"=>"Excluded"} | RAYYAN-EXCLUSION-REASONS: wrong outcome,wrong population	Exclude	Wrong concept	Not CPM for sepsis diagnosis
rayyan-129739570	database	Temporal and quantitative associations of electronic fetal monitoring with outcomes	May	Taylor, R. and Friedman, P. and Kim, S. K. and Wozniak, A. and Jovanovski, A. and Ogunyemi, D.	Obstetrics and Gynecology	131	NA	155S	RAYYAN-INCLUSION: {"Samuel"=>"Excluded", "michele.zaman"=>"Excluded", "Sarah"=>"Excluded"} | RAYYAN-EXCLUSION-REASONS: wrong disease,wrong outcome	Exclude	Wrong concept	Not CPM for sepsis diagnosis
rayyan-129739571	database	Targeted LC-MS/MS for the evaluation of proteomics biomarkers in the blood of neonates with necrotizing enterocolitis and late-onset sepsis	2018	Chatziioannou, A. C. and Wolters, J. C. and Sarafidis, K. and Thomaidou, A. and Agakidis, C. and Govorukhina, N. and Kuivenhoven, J. A. and Bischoff, R. and Theodoridis, G.	Analytical & Bioanalytical Chemistry	410	27	7163-7175	RAYYAN-INCLUSION: {"Samuel"=>"Included", "michele.zaman"=>"Maybe", "Sarah"=>"Included"}	Exclude	Wrong context	Not LMIC
rayyan-129739572	database	Soluble interleukin-2 receptor as a predictor of neonatal sepsis	1997	F, Farid	New Egypt. J. Med.	16	2	196-200	RAYYAN-INCLUSION: {"Samuel"=>"Excluded", "David"=>"Excluded", "michele.zaman"=>"Maybe", "Sarah"=>"Excluded"} | RAYYAN-EXCLUSION-REASONS: no full text,NOT FULL ARTICLE	Exclude	Wrong type of study	Review
rayyan-129739573	database	[Significance of soluble intercellular adhesion molecule-1 and procalcitonin in diagnosis of neonatal septicemia]	2004	Ma, L. and Liu, C. Q. and Liu, Z. H. and Liu, S. Z. and Jia, X. Q. and Li, W. J. and Hu, H. F.	Zhonghua Erke Zazhi	42	9	654-8	RAYYAN-INCLUSION: {"Samuel"=>"Excluded", "David"=>"Excluded", "michele.zaman"=>"Excluded", "Sarah"=>"Excluded"} | RAYYAN-EXCLUSION-REASONS: no full text,NOT FULL ARTICLE,foreign language	Exclude	Wrong concept	Not CPM for sepsis diagnosis
rayyan-129739574	database	Significance of Hematological Scoring System (HSS) in Early Diagnosis of Neonatal Sepsis	2011	Narasimha, A. and Harendra Kumar, M. L.	Indian Journal of Hematology & Blood Transfusion	27	1	14-Jul	RAYYAN-INCLUSION: {"Samuel"=>"Included", "michele.zaman"=>"Included", "Sarah"=>"Included"}	Include	NA	NA
rayyan-129739575	database	Signatures of Subacute Potentially Catastrophic Illness in the ICU: Model Development and Validation	2016	Moss, T. J. and Lake, D. E. and Call and , J. F. and Enfield, K. B. and Delos, J. B. and Fairchild, K. D. and Moorman, J. R.	Critical Care Medicine	44	9	1639-48	RAYYAN-INCLUSION: {"Samuel"=>"Included", "michele.zaman"=>"Maybe", "Sarah"=>"Included"}	Exclude	Wrong context	Not LMIC
rayyan-129739576	database	Sick or not SSIC? Time to develop a screening tool for early identification of sepsis in children*	2018	Scott Watson, R.	Pediatric Critical Care Medicine	19	8	790-792	RAYYAN-INCLUSION: {"Samuel"=>"Excluded", "michele.zaman"=>"Excluded", "Sarah"=>"Excluded"} | RAYYAN-EXCLUSION-REASONS: correspondance	Exclude	Wrong type of study	Opinion/letter
rayyan-129739577	database	Serum soluble ICAM-1, VCAM-1, L-selectin, and P-selectin levels as markers of infection and their relation to clinical severity in neonatal sepsis	2007	Figueras-Aloy, J. and Gomez-Lopez, L. and Rodriguez-Miguelez, J. M. and Salvia-Roiges, M. D. and Jordan-Garcia, I. and Ferrer-Codina, I. and Carbonell-Estrany, X. and Jimenez-Gonzalez, R.	American Journal of Perinatology	24	6	331-8	RAYYAN-INCLUSION: {"Samuel"=>"Excluded", "michele.zaman"=>"Maybe", "Sarah"=>"Excluded"} | RAYYAN-EXCLUSION-REASONS: wrong outcome	Exclude	Wrong concept	Not CPM for sepsis diagnosis
rayyan-129739578	database	Serial neutrophil values facilitate predicting the absence of neonatal early-onset sepsis	2014	Mikhael, M. and Brown, L. S. and Rosenfeld, C. R.	Journal of Pediatrics	164	3	522-8.e1-3	RAYYAN-INCLUSION: {"Samuel"=>"Included", "michele.zaman"=>"Excluded", "Sarah"=>"Excluded"} | RAYYAN-LABELS: Wrong concept: not clinical prediction model	Exclude	Wrong concept	Not CPM for sepsis diagnosis
rayyan-129739579	database	Screening for early-onset invasive group B Streptococcal disease in neonates in an Irish hospital (2001-2014): a retrospective audit	2017	Nielsen, M. and Sheikh, N. and Fitzgerald, E. and Meehan, M. and LeBlanc, D. and Eogan, M. and El-Khuffash, A. and Drew, R. J.	Infectious Diseases	49	6	466-470	RAYYAN-INCLUSION: {"Samuel"=>"Excluded", "michele.zaman"=>"Excluded", "Sarah"=>"Excluded"} | RAYYAN-EXCLUSION-REASONS: wrong outcome	Exclude	Wrong concept	Not CPM for sepsis diagnosis
rayyan-129739580	database	Role of soluble CD14-subtype (presepsin) in diagnosis of late neonatal sepsis	July	Topcuoglu, S. and Arslanbuga, C. and Gursoy, T. and Aktas, A. and Ovali, F. and Karatekin, G. and Uluhan, R.	Clinical Chemistry and Laboratory Medicine	52	NA	S977	RAYYAN-INCLUSION: {"Samuel"=>"Excluded", "michele.zaman"=>"Excluded", "Sarah"=>"Excluded"} | RAYYAN-EXCLUSION-REASONS: not enough detail	Exclude	Wrong concept	Not CPM for sepsis diagnosis
rayyan-129739581	database	Role of semi-quantitative procalcitonin testkit versus CRP to "rule out" neonatal sepsis	2013	Kolici, N. and Tushe, E. and Dedej, G. and Kolici, E. and Foto, E.	Intensive care medicine.	39	NA	S189‚ÄêS190	RAYYAN-INCLUSION: {"Samuel"=>"Excluded", "michele.zaman"=>"Excluded", "Sarah"=>"Excluded"} | RAYYAN-EXCLUSION-REASONS: wrong outcome	Exclude	Wrong concept	Not CPM for sepsis diagnosis
rayyan-129739582	database	The role of proteomics in the diagnosis of chorioamnionitis and early-onset neonatal sepsis	2010	Buhimschi, I. A. and Buhimschi, C. S.	Clinics in Perinatology	37	2	355-74	RAYYAN-INCLUSION: {"Samuel"=>"Excluded", "michele.zaman"=>"Excluded", "Sarah"=>"Excluded"} | RAYYAN-EXCLUSION-REASONS: wrong publication type	Exclude	Wrong type of study	Review
rayyan-129739583	database	Role of laboratory test in neonatal sepsis diagnosis	October	Kolici, N.	Archives of Disease in Childhood	97	NA	A342-A343	RAYYAN-INCLUSION: {"Samuel"=>"Excluded", "michele.zaman"=>"Excluded", "Sarah"=>"Excluded"} | RAYYAN-EXCLUSION-REASONS: not enough detail	Exclude	Wrong concept	Not CPM for sepsis diagnosis
rayyan-129739584	database	Role of hematological profile in early diagnosis of neonatal sepsis-one year cross sectional study in a tertiary care centre	October	Prasad, A. and Arora, P. and Chavan, R.	Indian Journal of Hematology and Blood Transfusion	31	1	S18	RAYYAN-INCLUSION: {"Samuel"=>"Excluded", "michele.zaman"=>"Included", "Sarah"=>"Excluded"} | RAYYAN-LABELS: Wrong concept: not clinical prediction model | RAYYAN-EXCLUSION-REASONS: not enough detail	Exclude	Wrong concept	Not CPM for sepsis diagnosis
rayyan-129739585	database	Role of flow cytometry in diagnosis and management of neonatal sepsis	December	Jain, P. and Pradhan, R. and Warner, N. and Singh, A. K. and Chatterjee, M.	Indian Journal of Hematology and Blood Transfusion	29	NA	276-277	RAYYAN-INCLUSION: {"Samuel"=>"Excluded", "michele.zaman"=>"Maybe", "Sarah"=>"Excluded"} | RAYYAN-EXCLUSION-REASONS: not enough detail	Exclude	Wrong concept	Not CPM for sepsis diagnosis
rayyan-129739586	database	The role of elevated central-peripheral temperature difference in early detection of late-onset sepsis in preterm infants	2015	Ussat, M. and Vogtmann, C. and Gebauer, C. and Pulzer, F. and Thome, U. and Knupfer, M.	Early Human Development	91	12	677-81	RAYYAN-INCLUSION: {"Samuel"=>"Excluded", "michele.zaman"=>"Excluded", "Sarah"=>"Excluded"} | RAYYAN-EXCLUSION-REASONS: wrong outcome	Exclude	Wrong concept	Not CPM for sepsis diagnosis
rayyan-129739587	database	The Role of 16S rRNA Gene Sequencing in Confirmation of Suspected Neonatal Sepsis	2016	El Gawhary, S. and El-Anany, M. and Hassan, R. and Ali, D. and El Gameel el, Q.	Journal of Tropical Pediatrics	62	1	75-80	RAYYAN-INCLUSION: {"Samuel"=>"Excluded", "michele.zaman"=>"Maybe", "Sarah"=>"Excluded"} | RAYYAN-EXCLUSION-REASONS: wrong outcome	Exclude	Wrong concept	Not CPM for sepsis diagnosis
rayyan-129739588	database	Risk factors for central line-associated bloodstream infection in pediatric intensive care units	2010	Wylie, M. C. and Graham, D. A. and Potter-Bynoe, G. and Kleinman, M. E. and olph, A. G. and Costello, J. M. and ora, T. J.	Infection Control & Hospital Epidemiology	31	10	1049-56	RAYYAN-INCLUSION: {"Samuel"=>"Excluded", "michele.zaman"=>"Included", "Sarah"=>"Excluded"} | RAYYAN-LABELS: Wrong population - Not <28 days or hospitalised in a NICU/not able to isolate this group | RAYYAN-EXCLUSION-REASONS: wrong population	Exclude	Wrong population	NA
rayyan-129739589	database	A risk factor for early-onset infection in premature newborns: invasion of chorioamniotic tissues by leukocytes	1999	Korbage de Araujo, M. C. and Schultz, R. and do Rosario Dias de Oliveira, L. and Ramos, J. L. and Vaz, F. A.	Early Human Development	56	1	Jan-15	RAYYAN-INCLUSION: {"Samuel"=>"Excluded", "michele.zaman"=>"Excluded", "Sarah"=>"Excluded"} | RAYYAN-EXCLUSION-REASONS: wrong outcome	Exclude	Wrong concept	Not CPM for sepsis diagnosis
rayyan-129739590	database	Risk assessment in neonatal early onset sepsis	2012	Mukhopadhyay, S. and Puopolo, K. M.	Seminars in Perinatology	36	6	408-15	RAYYAN-INCLUSION: {"Samuel"=>"Excluded", "michele.zaman"=>"Excluded", "Sarah"=>"Excluded"} | RAYYAN-EXCLUSION-REASONS: wrong publication type	Exclude	Wrong type of study	Review
rayyan-129739591	database	[Results of surveillance cultures on a neonatal intensive care unit: a retrospective analysis]	2013	Haase, R. and Voigt, P. and Kekule, A. and Worlitzsch, D. and Schmidt, F. and Korholz, D.	Zeitschrift fur Geburtshilfe und Neonatologie	217	2	56-60	RAYYAN-INCLUSION: {"Samuel"=>"Excluded", "michele.zaman"=>"Excluded", "Sarah"=>"Excluded"} | RAYYAN-EXCLUSION-REASONS: foreign language	Exclude	Wrong concept	Not CPM for sepsis diagnosis
rayyan-129739592	database	Respiration signal as a promising diagnostic tool for late onset sepsis in premature newborns	2010	Navarro, X. and Por√©e, F. and Beuch√©e, A. and Carrault, G.		37	NA	947-950	RAYYAN-INCLUSION: {"Samuel"=>"Excluded", "michele.zaman"=>"Excluded", "Sarah"=>"Excluded"} | RAYYAN-EXCLUSION-REASONS: wrong outcome	Exclude	Wrong concept	NA
rayyan-129739593	database	'Remember that change is okay'	2017	Anonymous	Nursing Standard	31	50	39	RAYYAN-INCLUSION: {"Samuel"=>"Excluded", "David"=>"Excluded", "michele.zaman"=>"Excluded", "Sarah"=>"Excluded"} | RAYYAN-EXCLUSION-REASONS: no full text,NOT FULL ARTICLE,wrong publication type	Exclude	Wrong type of study	Opinion/letter
rayyan-129739594	database	Relationship of IL-6, IL-8, TNF and sICAM-1 levels to PROM, pPROM, and the risk of early-onset neonatal sepsis	2008	Veleminsky, M., Jr. and Stransky, P. and Veleminsky, M., Sr. and Tosner, J.	Neuroendocrinology Letters	29	3	303-11	RAYYAN-INCLUSION: {"Samuel"=>"Excluded", "michele.zaman"=>"Excluded", "Sarah"=>"Excluded"} | RAYYAN-EXCLUSION-REASONS: wrong outcome	Exclude	Wrong context	Not LMIC
rayyan-129739595	database	Reducing antibiotic utilization rate in preterm infants: a quality improvement initiative	2018	Bhat, R. and Custodio, H. and McCurley, C. and Whitehurst, R. and Gulati, R. and Jha, O. P. and Bhat, J. and Estrada, B. and Hill, A. and Eyal, F. and Zayek, M.	Journal of Perinatology	38	4	421-429	RAYYAN-INCLUSION: {"Samuel"=>"Excluded", "michele.zaman"=>"Excluded", "Sarah"=>"Excluded"} | RAYYAN-EXCLUSION-REASONS: wrong outcome	Exclude	Wrong concept	Not CPM for sepsis diagnosis
rayyan-129739596	database	Rectal sole temperature difference: A marker of neonatal septicemia	January	Murki, S. and Sudhakar and Shankar, R. and Reddy, A. and Laxmi	Journal of Neonatology	20	1	45-49	RAYYAN-INCLUSION: {"Samuel"=>"Excluded", "michele.zaman"=>"Excluded", "Sarah"=>"Excluded"} | RAYYAN-EXCLUSION-REASONS: wrong outcome	Exclude	Wrong concept	Not CPM for sepsis diagnosis
rayyan-129739597	database	Reappraisal of C-reactive protein as a screening tool for neonatal sepsis	2003	Garl and , S. M. and Bowman, E. D.	Pathology	35	3	240-3	RAYYAN-INCLUSION: {"Samuel"=>"Maybe", "michele.zaman"=>"Excluded", "Sarah"=>"Excluded"}	Exclude	Wrong concept	Not CPM for sepsis diagnosis
rayyan-129739598	database	Real-time multidimensional temporal analysis of complex high volume physiological data streams in the neonatal intensive care unit	2013	McGregor, C. and James, A. and Eklund, M. and Sow, D. and Ebling, M. and Blount, M.	Studies in health technology and informatics	192	NA	362-366	RAYYAN-INCLUSION: {"Samuel"=>"Excluded", "michele.zaman"=>"Excluded", "Sarah"=>"Excluded"} | RAYYAN-EXCLUSION-REASONS: wrong outcome	Exclude	Wrong concept	Not CPM for sepsis diagnosis
rayyan-129739599	database	Rapid diagnosis to rule out bacterial bloodstream infection in neonates	2015	Delco-Volonte, C. and Posfay-Barbe, K. and Karam, O.	Intensive Care Medicine Experimental	3	NA		RAYYAN-INCLUSION: {"Samuel"=>"Excluded", "michele.zaman"=>"Excluded", "Sarah"=>"Excluded"} | RAYYAN-EXCLUSION-REASONS: wrong outcome	Exclude	Wrong concept	Not CPM for sepsis diagnosis
rayyan-129739600	database	Pulse oximetry screening in the asymptomatic newborns	April	Chaudhry, S. H. and Singh, Y.	Cardiology in the Young	28	NA	S170	RAYYAN-INCLUSION: {"Samuel"=>"Excluded", "michele.zaman"=>"Excluded", "Sarah"=>"Excluded"} | RAYYAN-EXCLUSION-REASONS: wrong outcome	Exclude	Wrong concept	Not CPM for sepsis diagnosis
rayyan-129739601	database	Proteomic profiling of the amniotic fluid to detect inflammation, infection, and neonatal sepsis	2007	Buhimschi, C. S. and Bh and ari, V. and Hamar, B. D. and Bahtiyar, M. O. and Zhao, G. and Sfakianaki, A. K. and Pettker, C. M. and Magloire, L. and Funai, E. and Norwitz, E. R. and Paidas, M. and Copel, J. A. and Weiner, C. P. and Lockwood, C. J. and Buhimschi, I. A.	PLoS Medicine	4	1	e18	RAYYAN-INCLUSION: {"Samuel"=>"Excluded", "michele.zaman"=>"Maybe", "Sarah"=>"Excluded"} | RAYYAN-EXCLUSION-REASONS: wrong outcome	Exclude	Wrong concept	Not CPM for sepsis diagnosis
rayyan-129739602	database	Proteomic biomarkers of intra-amniotic inflammation: relationship with funisitis and early-onset sepsis in the premature neonate	2007	Buhimschi, C. S. and Buhimschi, I. A. and Abdel-Razeq, S. and Rosenberg, V. A. and Thung, S. F. and Zhao, G. and Wang, E. and Bh and ari, V.	Pediatric Research	61	3	318-24	RAYYAN-INCLUSION: {"Samuel"=>"Excluded", "michele.zaman"=>"Maybe", "Sarah"=>"Excluded"} | RAYYAN-EXCLUSION-REASONS: wrong outcome	Exclude	Wrong concept	Not CPM for sepsis diagnosis
rayyan-129739603	database	Prolonged rupture of membranes in the term newborn	1997	Marlowe, S. E. and Greenwald, J. and Anwar, M. and Hiatt, M. and Hegyi, T.	American Journal of Perinatology	14	8	483-6	RAYYAN-INCLUSION: {"Samuel"=>"Excluded", "michele.zaman"=>"Excluded", "Sarah"=>"Excluded"} | RAYYAN-EXCLUSION-REASONS: wrong outcome	Exclude	Wrong concept	Not CPM for sepsis diagnosis
rayyan-129739604	database	Prognostic/Clinical Prediction Models: Development of a Clinical Prediction Model for an Ordinal Outcome: The World Health Organization Multicentre Study of Clinical Signs and Etiological Agents of Pneumonia, Sepsis and Meningitis in Young Infants	2005	Harrell, F. E., Jr. and Margolis, P. A. and Gove, S. and Mason, K. E. and Mulholl and , E. K. and Lehmann, D. and Muhe, L. and Gatchalian, S. and Eichenwald, H. F.		1	NA	251-286	RAYYAN-INCLUSION: {"Samuel"=>"Excluded", "michele.zaman"=>"Included", "Sarah"=>"Excluded"} | RAYYAN-LABELS: statistical paper,Wrong publication type: Systematic review/meta analysis/editorial | RAYYAN-EXCLUSION-REASONS: more complete version found	Exclude	No full text	NA
rayyan-129739605	database	[Procalcitonine--early marker of neonatal infection]	2011	Vasilcan, G. and Avasiloaiei, A. and Moscalu, M. and Dimitriu, A. G. and Stamatin, M.	Revista Medico-Chirurgicala a Societatii de Medici Si Naturalisti Din Iasi	115	4	1243-50	RAYYAN-INCLUSION: {"Samuel"=>"Excluded", "David"=>"Excluded", "michele.zaman"=>"Excluded", "Sarah"=>"Excluded"} | RAYYAN-EXCLUSION-REASONS: no full text,NOT FULL ARTICLE,foreign language	Exclude	Wrong concept	Not CPM for sepsis diagnosis
rayyan-129739606	database	Procalcitonin, IL-6, IL-8, IL-1 receptor antagonist and C-reactive protein as identificators of serious bacterial infections in children with fever without localising signs	Feb	Lacour, A. G. and Gervaix, A. and Zamora, S. A. and Vadas, L. and Lombard, P. R. and Dayer, J. M. and Suter, S.	European Journal of Pediatrics	160	2	95-100	RAYYAN-INCLUSION: {"Samuel"=>"Excluded", "michele.zaman"=>"Excluded", "Sarah"=>"Excluded"} | RAYYAN-EXCLUSION-REASONS: wrong population	Exclude	Wrong context	Not LMIC
rayyan-129739607	database	Procalcitonin as a diagnostic tool for bacterial neonatal sepsis	Sep	Nelly and Tjipta, G. D. and Hakimi and Lubis, B. M.	Paediatrica Indonesiana	55	5	268-272	RAYYAN-INCLUSION: {"Samuel"=>"Excluded", "michele.zaman"=>"Maybe", "Sarah"=>"Excluded"} | RAYYAN-EXCLUSION-REASONS: wrong outcome	Exclude	Wrong concept	Not CPM for sepsis diagnosis
rayyan-129739608	database	Preventive diagnosis of sepsis in newborns with respiratory diseases on mechanical ventilation	2017	Puchtinskaya, M. and Estrin, V.	Intensive Care Medicine Experimental. Conference: 30th Annual Congress of the European Society of Intensive Care Medicine, ESICM	5	2		RAYYAN-INCLUSION: {"Samuel"=>"Excluded", "michele.zaman"=>"Excluded", "Sarah"=>"Excluded"} | RAYYAN-EXCLUSION-REASONS: not enough detail	Exclude	Wrong concept	Not CPM for sepsis diagnosis
rayyan-129739609	database	Presepsin for the detection of late-onset sepsis in preterm newborns	2015	Poggi, C. and Bianconi, T. and Gozzini, E. and Generoso, M. and Dani, C.	Pediatrics	135	1	68-75	RAYYAN-INCLUSION: {"Samuel"=>"Excluded", "michele.zaman"=>"Excluded", "Sarah"=>"Excluded"} | RAYYAN-EXCLUSION-REASONS: wrong outcome	Exclude	Wrong concept	Not CPM for sepsis diagnosis
rayyan-129739610	database	Predictors of neonatal sepsis and death among deliveries at <32 weeks of gestation	March	Palatnik, A. and Liu, L. Y. and Lee, A. and Grobman, W. A. and Yee, L. M.	Reproductive Sciences	24	NA	246A	RAYYAN-INCLUSION: {"Samuel"=>"Excluded", "michele.zaman"=>"Included", "Sarah"=>"Included"} | RAYYAN-EXCLUSION-REASONS: more complete version found	Exclude	Wrong concept	Not CPM for sepsis diagnosis
rayyan-129739611	database	[The predictive values of total white blood count and differential count in the diagnosis of early-onset neonatal sepsis]	2008	Selimovic, A. and Skokic, F. and Selimovic, Z. and Bazardzanovic, M.	Medicinski Arhiv	62	4	205-10	RAYYAN-INCLUSION: {"Samuel"=>"Excluded", "David"=>"Excluded", "michele.zaman"=>"Excluded", "Sarah"=>"Excluded"} | RAYYAN-EXCLUSION-REASONS: no full text,foreign language,Use only WBC in algorithym	Exclude	Wrong concept	Not CPM for sepsis diagnosis
rayyan-129739612	database	Prediction of serious newborn complications after conservative management of PROM <32 weeks	December	Mercer, B.	American Journal of Obstetrics and Gynecology	201	6	S235	RAYYAN-INCLUSION: {"Samuel"=>"Excluded", "michele.zaman"=>"Excluded", "Sarah"=>"Excluded"} | RAYYAN-EXCLUSION-REASONS: wrong disease	Exclude	Wrong concept	Not CPM for sepsis diagnosis
rayyan-129739613	database	Prediction of nosocomial sepsis in neonates by means of a computer-weighted bedside scoring system (NOSEP score)	2000	Mahieu, L. M. and De Muynck, A. O. and De Dooy, J. J. and Laroche, S. M. and Van Acker, K. J.	Critical Care Medicine	28	6	2026-33	RAYYAN-INCLUSION: {"Samuel"=>"Included", "michele.zaman"=>"Included", "Sarah"=>"Included"}	Exclude	Wrong context	Not LMIC
rayyan-129739614	database	Prediction models for febrile infants: Time for a unified field theory	2019	Kuppermann, N. and Mahajan, P. and Ramilo, O.	Pediatrics	144	1		RAYYAN-INCLUSION: {"Samuel"=>"Excluded", "michele.zaman"=>"Excluded", "Sarah"=>"Excluded"} | RAYYAN-LABELS: febrile | RAYYAN-EXCLUSION-REASONS: wrong publication type	Exclude	Wrong type of study	Review
rayyan-129739615	database	A Prediction Model to Identify Febrile Infants <=60 Days at Low Risk of Invasive Bacterial Infection	2019	Aronson, P. L. and Shabanova, V. and Shapiro, E. D. and Wang, M. E. and Nigrovic, L. E. and Pruitt, C. M. and DePorre, A. G. and Leazer, R. C. and Desai, S. and Sartori, L. F. and Marble, R. D. and Rooholamini, S. N. and McCulloh, R. J. and Woll, C. and Balamuth, F. and Alpern, E. R. and Shah, S. S. and Williams, D. J. and Browning, W. L. and Shah, N. and Neuman, M. I. and Febrile Young Infant Research, Collaborative	Pediatrics	144	1	07	RAYYAN-INCLUSION: {"Samuel"=>"Excluded", "michele.zaman"=>"Excluded", "Sarah"=>"Excluded"} | RAYYAN-LABELS: febrile,interesting | RAYYAN-EXCLUSION-REASONS: wrong population	Exclude	Wrong population	NA
rayyan-129739616	database	A Practical Guide to the Diagnosis, Treatment, and Prevention of Neonatal Infections	2015	Santos, R. P. and Tristram, D.	Pediatric Clinics of North America	62	2	491-508	RAYYAN-INCLUSION: {"Samuel"=>"Excluded", "michele.zaman"=>"Excluded", "Sarah"=>"Excluded"} | RAYYAN-LABELS: interesting | RAYYAN-EXCLUSION-REASONS: wrong publication type	Exclude	Wrong type of study	Review
rayyan-129739617	database	Potential Clinical Predictors of Suspected Early and Late Onset Sepsis (EOS and LOS) in Preterm Newborns: a Single Tertiary Center Retrospective Study	2019	Baizat, M. and Zaharie, G. and Iancu, M. and Muresan, D. and Hasmasanu, M. and Procopciuc, L. M.	Clinical Laboratory	65	7	1299-1308	RAYYAN-INCLUSION: {"Samuel"=>"Excluded", "David"=>"Maybe", "michele.zaman"=>"Included", "Sarah"=>"Included"} | RAYYAN-EXCLUSION-REASONS: no full text	Exclude	Wrong context	Not LMIC
rayyan-129739618	database	Performance of Haematological Parameters in Early Diagnosis of Clinically Suspected Neonatal Sepsis	2019	Nabi, S. N. and Basak, A. K. and Kamruzzaman, M. and Pervez, A. F. and Musharraf, M. and Sultana, N. and Moniruzzaman, A. M. and Majumder, B. K. and Mostakim, M. A.	Mymensingh Medical Journal: MMJ	28	1	193-199	RAYYAN-INCLUSION: {"Samuel"=>"Excluded", "David"=>"Included", "michele.zaman"=>"Maybe", "Sarah"=>"Included"} | RAYYAN-EXCLUSION-REASONS: no full text	Include	NA	NA
rayyan-129739619	database	Performance of an Automated Screening Algorithm for Early Detection of Pediatric Severe Sepsis	2019	Eisenberg, M. and Madden, K. and Christianson, J. R. and Melendez, E. and Harper, M. B.	Pediatric Critical Care Medicine	20	12	e516-e523	RAYYAN-INCLUSION: {"Samuel"=>"Excluded", "David"=>"Excluded", "michele.zaman"=>"Included", "Sarah"=>"Excluded"} | RAYYAN-LABELS: Wrong population - Not <28 days or hospitalised in a NICU/not able to isolate this group | RAYYAN-EXCLUSION-REASONS: wrong population,unable to extract information for less than 28 days	Exclude	Wrong population	NA
rayyan-129739620	database	Performance evaluation of hematologic scoring system in early diagnosis of neonatal sepsis	2013	Makkar, M. and Gupta, C. and Pathak, R. and Garg, S. and Mahajan, N. C.	Journal of Clinical Neonatology	2	1	25-Sep	RAYYAN-INCLUSION: {"Samuel"=>"Included", "David"=>"Included", "michele.zaman"=>"Maybe", "Sarah"=>"Included"}	Include	NA	NA
rayyan-129739621	database	Percutaneous central venous catheters in neonates: a descriptive analysis and evaluation of predictors for sepsis	1996	Trotter, C. W.	Journal of Perinatal & Neonatal Nursing	10	2	56-71	RAYYAN-INCLUSION: {"Samuel"=>"Excluded", "David"=>"Maybe", "michele.zaman"=>"Excluded", "Sarah"=>"Excluded"} | RAYYAN-EXCLUSION-REASONS: no full text	Exclude	No full text	NA
rayyan-129739622	database	Pathway cross-talk network analysis identifies critical pathways in neonatal sepsis	2017	Meng, Y. X. and Liu, Q. H. and Chen, D. H. and Meng, Y.	Computational Biology & Chemistry	68	NA	101-106	RAYYAN-INCLUSION: {"Samuel"=>"Excluded", "michele.zaman"=>"Excluded", "Sarah"=>"Excluded"} | RAYYAN-EXCLUSION-REASONS: wrong outcome	Exclude	Wrong concept	Not CPM for sepsis diagnosis
rayyan-129739623	database	Overtreating bronchiolitis: The price to pay for managing sepsis?	May	Dunlop, H. and Ross, J.	Archives of Disease in Childhood	102	NA	A118	RAYYAN-INCLUSION: {"Samuel"=>"Excluded", "michele.zaman"=>"Excluded", "Sarah"=>"Excluded"} | RAYYAN-EXCLUSION-REASONS: wrong population	Exclude	Wrong population	NA
rayyan-129739624	database	Non-invasive prediction of clinical infection in women with preterm labor	2010	Sung-Youn, L. E. E. and Kyo-Hoon, Park and Kyung-Joon, O. H. and Eun-Ha, Jeong and Shi-Nae, K. I. M. and Hee-Jung, Jung	Korean Journal of Obstetrics and Gynecology	NA	NA	973-980	RAYYAN-INCLUSION: {"Samuel"=>"Excluded", "michele.zaman"=>"Excluded", "Sarah"=>"Excluded"} | RAYYAN-EXCLUSION-REASONS: foreign language	Exclude	Foreign language	NA
rayyan-129739625	database	Non-invasive prediction model for developing countries to predict sepsis in neonates	2019	Thakur, J. and Pahuja, S. K. and Pahuja, R.	Biomedical Engineering - Applications, Basis and Communications	31	1		RAYYAN-INCLUSION: {"Samuel"=>"Included", "michele.zaman"=>"Included", "Sarah"=>"Included"}	Exclude	Wrong context	Not LMIC
rayyan-129739626	database	Newborn Early-Onset Sepsis Guidelines: The Not So Simple Truth	2018	Shakib, J. H.	Hospital Pediatrics	8	5	302-303	RAYYAN-INCLUSION: {"Samuel"=>"Excluded", "michele.zaman"=>"Excluded", "Sarah"=>"Excluded"} | RAYYAN-EXCLUSION-REASONS: wrong publication type	Exclude	Wrong type of study	Review
rayyan-129739627	database	New prediction model for diagnosis of bacterial infection in febrile infants younger than 90 days	2017	Vujevic, M. and Benzon, B. and Markic, J.	Turkish Journal of Pediatrics	59	3	261-268	RAYYAN-INCLUSION: {"Samuel"=>"Excluded", "michele.zaman"=>"Excluded", "Sarah"=>"Excluded"} | RAYYAN-LABELS: febrile | RAYYAN-EXCLUSION-REASONS: wrong population	Exclude	Wrong population	NA
rayyan-129739628	database	A new marker for early diagnosis in neonatal sepsis: Polymorphonuclear leucocyte elastase levels	2013	Payasli, M. O. and Ozkul, A. A. and Ayaz, S. and Ataoglu, E. and Elevli, M.	Erciyes Tip Dergisi	35	2	46-51	RAYYAN-INCLUSION: {"Samuel"=>"Excluded", "michele.zaman"=>"Excluded", "Sarah"=>"Excluded"} | RAYYAN-EXCLUSION-REASONS: wrong outcome	Exclude	Wrong concept	Not CPM for sepsis diagnosis
rayyan-129739629	database	Neutrophile volume, conductivity and scatter parameters and better results with EMMA statistical programme in neonatal sepsis	October	Celik, I. and Demirel, G. and Sukhachev, D. and Erdeve, O. and Dilmen, U.	Archives of Disease in Childhood	97	NA	A339	RAYYAN-INCLUSION: {"Samuel"=>"Excluded", "michele.zaman"=>"Included", "Sarah"=>"Included"} | RAYYAN-EXCLUSION-REASONS: more complete version found	Exclude	Duplicate	NA
rayyan-129739630	database	Neutrophil volume, conductivity and scatter parameters with effective modeling of molecular activity statistical program gives better results in neonatal sepsis	2013	Celik, I. H. and Demirel, G. and Sukhachev, D. and Erdeve, O. and Dilmen, U.	International Journal of Laboratory Hematology	35	1	82-7	RAYYAN-INCLUSION: {"Samuel"=>"Included", "michele.zaman"=>"Maybe", "Sarah"=>"Included"}	Include	NA	NA
rayyan-129739631	database	Neutrophil profile as a screening tool for early neonatal sepsis screening: A preliminary study	August	Fadhilah, N. N. N. M. and Rosline, H. and Ahmed, S. A. and Rosilawati, R. and Rosidah, I.	Malaysian Journal of Pathology	38	NA	198	RAYYAN-INCLUSION: {"Samuel"=>"Excluded", "michele.zaman"=>"Maybe", "Sarah"=>"Excluded"} | RAYYAN-EXCLUSION-REASONS: wrong outcome	Exclude	Wrong concept	Not CPM for sepsis diagnosis
rayyan-129739632	database	Neutrophil CD64 has a high negative predictive value for exclusion of neonatal sepsis	2013	Dhlamini, M. B. and Suchard, M. S. and Wiggill, T. M. and Fadahun, O. O. and Ballo, D. E.	SAJCH South African Journal of Child Health	7	1	25-29	RAYYAN-INCLUSION: {"Samuel"=>"Excluded", "michele.zaman"=>"Included", "Sarah"=>"Excluded"} | RAYYAN-LABELS: Wrong concept: not clinical prediction model | RAYYAN-EXCLUSION-REASONS: wrong outcome	Exclude	Wrong concept	Not CPM for sepsis diagnosis
rayyan-129739633	database	Neonatal sepsis	2017	Shane, A. L. and Sanchez, P. J. and Stoll, B. J.	Lancet	390	10104	1770-1780	RAYYAN-INCLUSION: {"Samuel"=>"Excluded", "michele.zaman"=>"Excluded", "Sarah"=>"Excluded"} | RAYYAN-EXCLUSION-REASONS: wrong publication type	Exclude	Wrong type of study	Review
rayyan-129739634	database	Nearest-neighbor and logistic regression analyses of clinical and heart rate characteristics in the early diagnosis of neonatal sepsis	2010	Xiao, Y. and Griffin, M. P. and Lake, D. E. and Moorman, J. R.	Medical Decision Making	30	2	258-66	RAYYAN-INCLUSION: {"Samuel"=>"Included", "michele.zaman"=>"Included", "Sarah"=>"Included"}	Exclude	Wrong context	Not LMIC
rayyan-129739635	database	Multiplex Cytokine Profiling Identifies Interleukin-27 as a Novel Biomarker For Neonatal Early Onset Sepsis	2017	He, Y. and Du, W. X. and Jiang, H. Y. and Ai, Q. and Feng, J. and Liu, Z. and Yu, J. L.	Shock	47	2	140-147	RAYYAN-INCLUSION: {"Samuel"=>"Included", "michele.zaman"=>"Included", "Sarah"=>"Included"}	Include	NA	NA
rayyan-129739636	database	Mean platelet volume and uric acid levels in neonatal sepsis	2014	Aydin, B. and Dilli, D. and Zenciroglu, A. and Karadag, N. and Beken, S. and Okumus, N.	Indian Journal of Pediatrics	81	12	1342-6	RAYYAN-INCLUSION: {"Samuel"=>"Excluded", "michele.zaman"=>"Maybe", "Sarah"=>"Excluded"} | RAYYAN-EXCLUSION-REASONS: wrong outcome	Exclude	Wrong concept	Not CPM for sepsis diagnosis
rayyan-129739637	database	Maternal and early neonatal sepsis audit: How useful is temperature as a trigger for the sepsis pathway?	March	Batchelor, S. and Collis, R.	BJOG: An International Journal of Obstetrics and Gynaecology	125	NA	107	RAYYAN-INCLUSION: {"Samuel"=>"Excluded", "michele.zaman"=>"Excluded", "Sarah"=>"Excluded"} | RAYYAN-EXCLUSION-REASONS: not enough detail	Exclude	Wrong concept	Not CPM for sepsis diagnosis
rayyan-129739638	database	Management and outcomes of care of fever in early infancy	2004	Pantell, R. H. and Newman, T. B. and Bernzweig, J. and Bergman, D. A. and Takayama, J. I. and Segal, M. and Finch, S. A. and Wasserman, R. C.	JAMA	291	10	1203-12	RAYYAN-INCLUSION: {"Samuel"=>"Excluded", "michele.zaman"=>"Excluded", "Sarah"=>"Excluded"} | RAYYAN-EXCLUSION-REASONS: wrong population	Exclude	Wrong population	NA
rayyan-129739639	database	Major infection after pediatric cardiac surgery: a risk estimation model	2010	Barker, G. M. and O'Brien, S. M. and Welke, K. F. and Jacobs, M. L. and Jacobs, J. P. and Benjamin, D. K., Jr. and Peterson, E. D. and Jaggers, J. and Li, J. S.	Annals of Thoracic Surgery	89	3	843-50	RAYYAN-INCLUSION: {"Samuel"=>"Excluded", "michele.zaman"=>"Excluded", "Sarah"=>"Excluded"} | RAYYAN-EXCLUSION-REASONS: wrong population	Exclude	Wrong population	NA
rayyan-129739640	database	Machine learning models for early sepsis recognition in the neonatal intensive care unit using readily available electronic health record data	2019	Masino, A. J. and Harris, M. C. and Forsyth, D. and Ostapenko, S. and Srinivasan, L. and Bonafide, C. P. and Balamuth, F. and Schmatz, M. and Grundmeier, R. W.	PLoS ONE [Electronic Resource]	14	2	e0212665	RAYYAN-INCLUSION: {"Samuel"=>"Included", "michele.zaman"=>"Excluded", "Sarah"=>"Included"}	Exclude	Wrong context	Not LMIC
rayyan-129739641	database	Laboratory diagnosis of neonatal sepsis	January	Datta, S. and Oberoi, J. K. and Chugh, T. D.	Journal of Neonatology	20	1	16-23	RAYYAN-INCLUSION: {"Samuel"=>"Excluded", "michele.zaman"=>"Excluded", "Sarah"=>"Excluded"} | RAYYAN-EXCLUSION-REASONS: wrong publication type	Exclude	Wrong type of study	Review
rayyan-129739642	database	Is home-based diagnosis and treatment of neonatal sepsis feasible and effective? Seven years of intervention in the Gadchiroli field trial (1996 to 2003)	2005	Bang, A. T. and Bang, R. A. and Stoll, B. J. and Baitule, S. B. and Reddy, H. M. and Deshmukh, M. D.	Journal of Perinatology	25	NA	S62-71	RAYYAN-INCLUSION: {"Samuel"=>"Excluded", "michele.zaman"=>"Excluded", "Sarah"=>"Excluded"} | RAYYAN-EXCLUSION-REASONS: unvalidated	Exclude	Wrong concept	Not CPM for sepsis diagnosis
rayyan-129739643	database	Internal and external validation of the NOSEP prediction score for nosocomial sepsis in neonates	2002	Mahieu, L. M. and De Dooy, J. J. and Cossey, V. R. and Goossens, L. L. and Vrancken, S. L. and Jespers, A. Y. and eputte, C. T. and De Muynck, A. O.	Critical Care Medicine	30	7	1459-66	RAYYAN-INCLUSION: {"Samuel"=>"Included", "michele.zaman"=>"Maybe", "Sarah"=>"Included"}	Exclude	Wrong context	Not LMIC
rayyan-129739644	database	Interleukin-6: a sensitive parameter for the early diagnosis of neonatal bacterial infection	1994	Buck, C. and Bundschu, J. and Gallati, H. and Bartmann, P. and Pohl and t, F.	Pediatrics	93	1	54-8	RAYYAN-INCLUSION: {"Samuel"=>"Excluded", "michele.zaman"=>"Maybe", "Sarah"=>"Excluded"} | RAYYAN-EXCLUSION-REASONS: wrong outcome	Exclude	Wrong concept	Not CPM for sepsis diagnosis
rayyan-129739645	database	Infants Born to Mothers with Clinical Chorioamnionitis: A Cross-Sectional Survey on the Use of Early-Onset Sepsis Risk Calculator and Prolonged Use of Antibiotics	2019	Ayrapetyan, M. and Carola, D. and Lakshminrusimha, S. and Bh and ari, V. and Aghai, Z. H.	American Journal of Perinatology	36	4	428-433	RAYYAN-INCLUSION: {"Samuel"=>"Excluded", "michele.zaman"=>"Maybe", "Sarah"=>"Excluded"} | RAYYAN-LABELS: interesting | RAYYAN-EXCLUSION-REASONS: wrong outcome	Exclude	Wrong concept	Not CPM for sepsis diagnosis
rayyan-129739646	database	Immature-to-total neutrophil ratio as an early diagnostic tool of bacterial neonatal sepsis	May	Darnifayanti and Tjipta, G. D. and Rusdidjas and Lubis, M.	Paediatrica Indonesiana	55	3	153-157	RAYYAN-INCLUSION: {"Samuel"=>"Excluded", "michele.zaman"=>"Maybe", "Sarah"=>"Excluded"} | RAYYAN-EXCLUSION-REASONS: wrong outcome	Exclude	Wrong concept	Not CPM for sepsis diagnosis
rayyan-129739647	database	Immature to total neutrophil ratio as an¬†early¬†indicator of early neonatal sepsis	2019	Erum, Saboohi and Farhan, Saeed and Rashid, Khan and Muhammad, Khan	Pak. J. Med. Sci.	35	1	241-246	RAYYAN-INCLUSION: {"Samuel"=>"Excluded", "michele.zaman"=>"Excluded", "Sarah"=>"Excluded"} | RAYYAN-EXCLUSION-REASONS: wrong outcome	Exclude	Wrong concept	NA
rayyan-129739648	database	HRV complexity as a diagnostic tool for late onset sepsis in sick premature infants	2008	Wang, Y. and Carrault, G. and Beuchee, A. and Senhadji, L. and Huazhong, S.		NA	NA		RAYYAN-INCLUSION: {"Samuel"=>"Excluded", "michele.zaman"=>"Excluded", "Sarah"=>"Excluded"} | RAYYAN-EXCLUSION-REASONS: wrong outcome	Exclude	Wrong concept	Not CPM for sepsis diagnosis
rayyan-129739649	database	Hematologic scoring system in early diagnosis of sepsis in neutropenic newborns	1993	Rodwell, R. L. and Taylor, K. M. and Tudehope, D. I. and Gray, P. H.	Pediatric Infectious Disease Journal	12	5	372-6	RAYYAN-INCLUSION: {"Samuel"=>"Included", "michele.zaman"=>"Maybe", "Sarah"=>"Included"}	Exclude	Wrong context	Not LMIC
rayyan-129739650	database	Heart rate characteristics and laboratory tests in neonatal sepsis	2005	Griffin, M. P. and Lake, D. E. and Moorman, J. R.	Pediatrics	115	4	937-41	RAYYAN-INCLUSION: {"Samuel"=>"Included", "michele.zaman"=>"Excluded", "Sarah"=>"Included"}	Exclude	Wrong context	Not LMIC
rayyan-129739651	database	Heart rate characteristic index monitoring for bloodstream infection in an NICU: a 3-year experience	2016	Coggins, S. A. and Weitkamp, J. H. and Grunwald, L. and Stark, A. R. and Reese, J. and Walsh, W. and Wynn, J. L.	Archives of Disease in Childhood Fetal & Neonatal Edition	101	4	F329-32	RAYYAN-INCLUSION: {"Samuel"=>"Excluded", "michele.zaman"=>"Excluded", "Sarah"=>"Excluded"} | RAYYAN-EXCLUSION-REASONS: wrong outcome	Exclude	Wrong concept	Not CPM for sepsis diagnosis
rayyan-129739652	database	Heart rate and respiration relationships as a diagnostic tool for late onset sepsis in sick preterm infants	2006	Loforte, R. and Carrault, G. and Mainardi, L. and Beuche, A.		33	NA	737-740	RAYYAN-INCLUSION: {"Samuel"=>"Excluded", "michele.zaman"=>"Excluded", "Sarah"=>"Excluded"} | RAYYAN-EXCLUSION-REASONS: wrong outcome	Exclude	Wrong concept	Not CPM for sepsis diagnosis
rayyan-129739653	database	Gestational age as a single predictor of health care-associated bloodstream infections in neonatal intensive care unit patients	2011	Barbadoro, P. and Marigliano, A. and D'Errico, M. M. and Carnielli, V. and Prospero, E.	American Journal of Infection Control	39	2	159-62	RAYYAN-INCLUSION: {"Samuel"=>"Excluded", "michele.zaman"=>"Excluded", "Sarah"=>"Excluded"} | RAYYAN-EXCLUSION-REASONS: wrong outcome	Exclude	Wrong concept	Not CPM for sepsis diagnosis
rayyan-129739654	database	Functional and behavioral responses as marker of illness, and outcome in infants under 2 months	1995	Singhi, S. and Chaudhuri, M.	Indian Pediatrics	32	7	763-71	RAYYAN-INCLUSION: {"Samuel"=>"Excluded", "michele.zaman"=>"Excluded", "Sarah"=>"Excluded"} | RAYYAN-EXCLUSION-REASONS: wrong population	Exclude	Wrong population	NA
rayyan-129739655	database	Focused proteomic profiling for rapid detection of late-onset neonatal sepsis in preterm infants	January	Cannon, D. C. and Ohls, R. K. and Hartenberger, C. and Peceny, H. and Ballard, K. and Mani, S.	Journal of Investigative Medicine	62	NA	235	RAYYAN-INCLUSION: {"Samuel"=>"Excluded", "michele.zaman"=>"Maybe", "Sarah"=>"Excluded"} | RAYYAN-EXCLUSION-REASONS: not enough detail	Exclude	Wrong context	Not LMIC
rayyan-129739656	database	Flow cytometric white blood differential using CytoDiff (TM) in the diagnosis of neonatal early-onset infection	2017	van Vliet, R. and van den Tooren-de Groot, H. K. and Van Rossum, A. P.	Journal of Maternal-Fetal & Neonatal Medicine	30	21	2626-2632	RAYYAN-INCLUSION: {"Samuel"=>"Excluded", "michele.zaman"=>"Excluded", "Sarah"=>"Excluded"} | RAYYAN-EXCLUSION-REASONS: wrong outcome	Exclude	Wrong concept	Not CPM for sepsis diagnosis
rayyan-129739657	database	Febrile infants and children in the emergency department: Reducing fever to its simplest form	Feb	Starr, M.	Journal of Paediatrics and Child Health	52	2	109-111	RAYYAN-INCLUSION: {"Samuel"=>"Excluded", "michele.zaman"=>"Excluded", "Sarah"=>"Excluded"} | RAYYAN-LABELS: febrile,interesting | RAYYAN-EXCLUSION-REASONS: wrong publication type	Exclude	Wrong type of study	Review
rayyan-129739658	database	[Evaluation of various laboratory tests for the diagnosis of septicemia in the newborn infant]	1980	Vargas Origel, A. and Gutierrez, L. J. and Lara Guzman, M. and Dominguez Camacho, C.	Boletin Medico del Hospital Infantil de Mexico	37	6	1135-40	RAYYAN-INCLUSION: {"Samuel"=>"Maybe", "David"=>"Maybe", "michele.zaman"=>"Excluded", "Sarah"=>"Excluded"} | RAYYAN-LABELS: Spanish - Mario | RAYYAN-EXCLUSION-REASONS: foreign language	Exclude	No full text	NA
rayyan-129739659	database	Evaluation of polymorphnuclear leucocyte elastase as diagnostic tool in neonatal sepsis	2018	Bothina, El Nagar and Soheir, Mohamed and Sabah, Abdel Rahim and Mohamed, Morsy	Egypt. J. Hosp. Med.	72	2	4000-4004	RAYYAN-INCLUSION: {"Samuel"=>"Excluded", "michele.zaman"=>"Maybe", "Sarah"=>"Excluded"} | RAYYAN-EXCLUSION-REASONS: wrong outcome	Exclude	Wrong concept	Not CPM for sepsis diagnosis
rayyan-129739660	database	Evaluation of neonatal sepsis screening in a tropical area. Part I: Major risk factors for bacterial carriage at birth in Guadeloupe	2000	Robillard, P. Y. and Perez, J. M. and Hulsey, T. C. and Perianin, J. and Gallais, A. and Janky, E.	West Indian Medical Journal	49	4	312-5	RAYYAN-INCLUSION: {"Samuel"=>"Excluded", "michele.zaman"=>"Excluded", "Sarah"=>"Excluded"} | RAYYAN-EXCLUSION-REASONS: no full text	Exclude	No full text	NA
rayyan-129739661	database	Evaluation of neonatal sepsis screening in a tropical area Part III: Neonatal sepsis in meconium stained deliveries	2001	Robillard, P. Y. and Hulsey, T. C. and Perianin, J. and Perez, J. M. and Gallais, A. and Janky, E.	West Indian Medical Journal	50	2	130-2	RAYYAN-INCLUSION: {"Samuel"=>"Excluded", "michele.zaman"=>"Excluded", "Sarah"=>"Excluded"} | RAYYAN-EXCLUSION-REASONS: wrong outcome	Exclude	Wrong concept	Not CPM for sepsis diagnosis
rayyan-129739662	database	Evaluation of Cord Blood - Haematological Scoring System as an Early Predictive Screening Method for the Detection of Early Onset Neonatal Sepsis	2015	Annam, V. and Medarametla, V. and Chakkirala, N.	Journal of Clinical and Diagnostic Research	9	9	SC04-6	RAYYAN-INCLUSION: {"Samuel"=>"Included", "michele.zaman"=>"Included", "Sarah"=>"Included"}	Include	NA	NA
rayyan-129739663	database	Evaluation of CD11b expression on peripheral blood neutrophils for early detection of neonatal sepsis	2007	Minoo, Adib and Vajiheh, Ostadi and Fakhri, Navaei and Fereshteh Saheb, Fosoul and Zahra, Bakhshiani and Farzad, Oreizi and Raheleh, Shokouhi	Iran. J. Allergy Asthma Immunol.	6	2	93-96	RAYYAN-INCLUSION: {"Samuel"=>"Excluded", "michele.zaman"=>"Maybe", "Sarah"=>"Excluded"} | RAYYAN-EXCLUSION-REASONS: wrong outcome	Exclude	Wrong concept	Not CPM for sepsis diagnosis
rayyan-129739664	database	Evaluation and management of the febrile young infant in the emergency department	2019	Palladino, L. and Woll, C. and Aronson, P. L.	Pediatric Emergency Medicine Practice	16	7	Jan-24	RAYYAN-INCLUSION: {"Samuel"=>"Excluded", "michele.zaman"=>"Excluded", "Sarah"=>"Excluded"} | RAYYAN-LABELS: febrile | RAYYAN-EXCLUSION-REASONS: wrong publication type	Exclude	Wrong type of study	Review
rayyan-129739665	database	Efficacy of new leukocyte parameters versus serum C-reactive protein, procalcitonin, and interleukin-6 in the diagnosis of neonatal sepsis	2016	Celik, H. T. and Portakal, O. and Yigit, S. and Hascelik, G. and Korkmaz, A. and Yurdakok, M.	Pediatrics International	58	2	119-25	RAYYAN-INCLUSION: {"Samuel"=>"Excluded", "michele.zaman"=>"Maybe", "Sarah"=>"Excluded"} | RAYYAN-EXCLUSION-REASONS: wrong outcome	Exclude	Wrong concept	Not CPM for sepsis diagnosis
rayyan-129739666	database	Efficacy of a Clinical Prediction Rule to Identify Febrile Young Infants at Low Risk for Serious Bacterial Infections: To the Editor	October	Burstein, B. and Papenburg, J.	JAMA Pediatrics	173	10	997-998	RAYYAN-INCLUSION: {"Samuel"=>"Excluded", "michele.zaman"=>"Excluded", "Sarah"=>"Excluded"} | RAYYAN-LABELS: febrile | RAYYAN-EXCLUSION-REASONS: wrong publication type	Exclude	Wrong type of study	Opinion/letter
rayyan-129739667	database	Efficacy of a Clinical Prediction Rule to Identify Febrile Young Infants at Low Risk for Serious Bacterial Infections - Reply	October	Kuppermann, N. and Mahajan, P. and Ramilo, O.	JAMA Pediatrics	173	10	998-999	RAYYAN-INCLUSION: {"Samuel"=>"Excluded", "michele.zaman"=>"Excluded", "Sarah"=>"Excluded"} | RAYYAN-LABELS: febrile | RAYYAN-EXCLUSION-REASONS: wrong publication type	Exclude	Wrong type of study	Opinion/letter
rayyan-129739668	database	Early Pulse Oximetry Data Improves Prediction of Death and Adverse Outcomes in a Two-Center Cohort of Very Low Birth Weight Infants	2018	Sullivan, B. A. and Wallman-Stokes, A. and Isler, J. and Sahni, R. and Moorman, J. R. and Fairchild, K. D. and Lake, D. E.	American Journal of Perinatology	35	13	1331-1338	RAYYAN-INCLUSION: {"Samuel"=>"Included", "michele.zaman"=>"Excluded", "Sarah"=>"Included"}	Exclude	Wrong context	Not LMIC
rayyan-129739669	database	Early onset sepsis calculator-based management of newborns exposed to maternal intrapartum fever: a cost benefit analysis	2019	Gong, C. L. and Dasgupta-Tsinikas, S. and Zangwill, K. M. and Bolaris, M. and Hay, J. W.	Journal of Perinatology	39	4	571-580	RAYYAN-INCLUSION: {"Samuel"=>"Included", "michele.zaman"=>"Excluded", "Sarah"=>"Included"}	Exclude	Wrong context	Not LMIC
rayyan-129739670	database	Early onset neonatal sepsis	January	Chacko, B. and Sohi, I.	Indian Journal of Pediatrics	72	1	23-26	RAYYAN-INCLUSION: {"Samuel"=>"Excluded", "michele.zaman"=>"Excluded", "Sarah"=>"Excluded"} | RAYYAN-EXCLUSION-REASONS: wrong outcome	Exclude	Wrong concept	Not CPM for sepsis diagnosis
rayyan-129739671	database	Early Heart Rate Characteristics Predict Death and Morbidities in Preterm Infants	2016	Sullivan, B. A. and McClure, C. and Hicks, J. and Lake, D. E. and Moorman, J. R. and Fairchild, K. D.	Journal of Pediatrics	174	NA	57-62	RAYYAN-INCLUSION: {"Samuel"=>"Included", "michele.zaman"=>"Excluded", "Sarah"=>"Included"} | RAYYAN-EXCLUSION-REASONS: wrong outcome	Exclude	Wrong concept	Not CPM for sepsis diagnosis
rayyan-129739672	database	Early diagnostic markers for neonatal sepsis: comparing C-reactive protein, interleukin-6, soluble tumour necrosis factor receptors and soluble adhesion molecules	2001	Dollner, H. and Vatten, L. and Austgulen, R.	Journal of Clinical Epidemiology	54	12	1251-7	RAYYAN-INCLUSION: {"Samuel"=>"Excluded", "michele.zaman"=>"Included", "Sarah"=>"Included"} | RAYYAN-EXCLUSION-REASONS: wrong outcome	Exclude	Wrong context	Not LMIC
rayyan-129739673	database	Early diagnosis of neonatal septicemia by hematologic scoring system, C-reactive protein and serum haptoglobin	2012	Khair, K. B. and Rahman, M. A. and Sultana, T. and Roy, C. K. and Rahman, M. Q. and Ahmed, A. N.	Mymensingh medical journal : MMJ	21	1	85-92	RAYYAN-INCLUSION: {"Samuel"=>"Included", "michele.zaman"=>"Excluded", "Sarah"=>"Included"}	Include	NA	NA
rayyan-129739674	database	Early diagnosis of neonatal sepsis using a hematological scoring system	2001	Ghosh, S. and Mittal, M. and Jaganathan, G.	Indian Journal of Medical Sciences	55	9	495-500	RAYYAN-INCLUSION: {"Samuel"=>"Excluded", "michele.zaman"=>"Maybe", "Sarah"=>"Excluded"} | RAYYAN-EXCLUSION-REASONS: no full text	Exclude	No full text	NA
rayyan-129739675	database	Early diagnosis of neonatal sepsis using a hematologic scoring system	1988	Rodwell, R. L. and Leslie, A. L. and Tudehope, D. I.	Journal of Pediatrics	112	5	761-7	RAYYAN-INCLUSION: {"Samuel"=>"Included", "David"=>"Included", "michele.zaman"=>"Included", "Sarah"=>"Included"}	Exclude	Wrong context	Not LMIC
rayyan-129739676	database	Early diagnosis model for meningitis supports public health decision making	2011	Close, R. M. and Ejidokun, O. O. and Verl and er, N. Q. and Fraser, G. and Meltzer, M. and Rehman, Y. and Muir, P. and Ninis, N. and Stuart, J. M.	Journal of Infection	63	1	32-8	RAYYAN-INCLUSION: {"Samuel"=>"Excluded", "michele.zaman"=>"Excluded", "Sarah"=>"Excluded"} | RAYYAN-EXCLUSION-REASONS: wrong outcome,wrong population	Exclude	Wrong population	NA
rayyan-129739678	database	Early detection of an early onset infection in the neonate based on measurements of procalcitonin and C-reactive protein concentrations in cord blood	Aug	Kordek, A. and Halasa, M. and Podraza, W.	Clinical Chemistry and Laboratory Medicine	46	8	1143-1148	RAYYAN-INCLUSION: {"Samuel"=>"Included", "michele.zaman"=>"Excluded", "Sarah"=>"Included"}	Exclude	Wrong context	Not LMIC
rayyan-129739679	database	Diagnostic value of platelet parameters in neonatal sepsis	November	Tasyurt, N. and Olukman, O. and Atlihan, F. and Calkavur, S. and Vergin, C.	Early Human Development	86	NA	S50	RAYYAN-INCLUSION: {"Samuel"=>"Excluded", "michele.zaman"=>"Included", "Sarah"=>"Included"} | RAYYAN-EXCLUSION-REASONS: not enough detail	Exclude	Wrong concept	Not CPM for sepsis diagnosis
rayyan-129739680	database	Diagnostic value of interleukin-6 and C-reactive protein on early onset bacterial infection in preterm neonates with respiratory distress	01	Rego, M. A. C. and Eulogio Martinez, F. and Elias, J. and Mussi-Pinhata, M. M.	Journal of Perinatal Medicine	38	5	527-533	RAYYAN-INCLUSION: {"Samuel"=>"Excluded", "michele.zaman"=>"Excluded", "Sarah"=>"Excluded"} | RAYYAN-EXCLUSION-REASONS: wrong outcome	Exclude	Wrong concept	Not CPM for sepsis diagnosis
rayyan-129739681	database	Diagnostic Value of Immature Myeloid Information in Early-onset Bacterial Infection in Term and Preterm Neonates	Mar	Neunhoeffer, F. and Dabek, M. T. and Renk, H. and Rimmele, P. and Poets, C. and Goelz, R. and Orlikowsky, T.	Klinische Padiatrie	227	2	66-71	RAYYAN-INCLUSION: {"Samuel"=>"Excluded", "michele.zaman"=>"Excluded", "Sarah"=>"Excluded"} | RAYYAN-EXCLUSION-REASONS: wrong outcome	Exclude	Wrong concept	Not CPM for sepsis diagnosis
rayyan-129739682	database	Diagnostic assessment of haemorrhagic rash and fever	2001	Nielsen, H. E. and Andersen, E. A. and Andersen, J. and Bottiger, B. and Christiansen, K. M. and Daugbjerg, P. and Larsen, S. O. and Lind, I. and Nir, M. and Olofsson, K.	Archives of Disease in Childhood	85	2	160-5	RAYYAN-INCLUSION: {"Samuel"=>"Excluded", "michele.zaman"=>"Excluded", "Sarah"=>"Excluded"} | RAYYAN-EXCLUSION-REASONS: wrong outcome,wrong population	Exclude	Wrong population	NA
rayyan-129739683	database	Development of a clinical prediction model for an ordinal outcome: the World Health Organization Multicentre Study of Clinical Signs and Etiological agents of Pneumonia, Sepsis and Meningitis in Young Infants. WHO/ARI Young Infant Multicentre Study Group	1998	Harrell, F. E., Jr. and Margolis, P. A. and Gove, S. and Mason, K. E. and Mulholl and , E. K. and Lehmann, D. and Muhe, L. and Gatchalian, S. and Eichenwald, H. F.	Statistics in Medicine	17	8	909-44	RAYYAN-INCLUSION: {"Samuel"=>"Excluded", "michele.zaman"=>"Maybe", "Sarah"=>"Excluded"} | RAYYAN-LABELS: interesting | RAYYAN-EXCLUSION-REASONS: more complete version found	Exclude	Wrong type of study	Protocol
rayyan-129739684	database	Development and validation of a diagnostic model for early differentiation of sepsis and non-infectious SIRS in critically ill children - a data-driven approach using machine-learning algorithms	2018	Lamping, F. and Jack, T. and Rubsamen, N. and Sasse, M. and Beerbaum, P. and Mikolajczyk, R. T. and Boehne, M. and Karch, A.	BMC Pediatrics	18	1	112	RAYYAN-INCLUSION: {"Samuel"=>"Excluded", "michele.zaman"=>"Included", "Sarah"=>"Excluded"} | RAYYAN-LABELS: Wrong population - Not <28 days or hospitalised in a NICU/not able to isolate this group | RAYYAN-EXCLUSION-REASONS: wrong population	Exclude	Wrong population	NA
rayyan-129739685	database	A data-based approach to evaluation and empiric treatment of newborn sepsis	2014	Young, P. C.	Journal of Pediatrics	165	3	640-1	RAYYAN-INCLUSION: {"Samuel"=>"Excluded", "michele.zaman"=>"Maybe", "Sarah"=>"Excluded"} | RAYYAN-EXCLUSION-REASONS: wrong publication type	Exclude	Wrong type of study	Review
rayyan-129739686	database	Cytokine screening identifies NICU patients with Gram-negative bacteremia	2012	Raynor, L. L. and Saucerman, J. J. and Akinola, M. O. and Lake, D. E. and Moorman, J. R. and Fairchild, K. D.	Pediatric Research	71	3	261-6	RAYYAN-INCLUSION: {"Samuel"=>"Included", "michele.zaman"=>"Excluded", "Sarah"=>"Included"} | RAYYAN-EXCLUSION-REASONS: wrong outcome	Exclude	Wrong concept	Not CPM for sepsis diagnosis
rayyan-129739688	database	CRIB (clinical risk index for babies) in relation to nosocomial bacteraemia in very low birthweight or preterm infants	1996	Fowlie, P. W. and Gould, C. R. and Parry, G. J. and Phillips, G. and Tarnow-Mordi, W. O.	Archives of Disease in Childhood Fetal & Neonatal Edition	75	1	F49-52	RAYYAN-INCLUSION: {"Samuel"=>"Included", "michele.zaman"=>"Excluded", "Sarah"=>"Included"}	Exclude	Wrong context	Not LMIC
rayyan-129739689	database	Costs and infant outcomes after implementation of a care process model for febrile infants	2012	Byington, C. L. and Reynolds, C. C. and Korgenski, K. and Sheng, X. and Valentine, K. J. and Nelson, R. E. and Daly, J. A. and Osguthorpe, R. J. and James, B. and Savitz, L. and Pavia, A. T. and Clark, E. B.	Pediatrics	130	1	e16-24	RAYYAN-INCLUSION: {"Samuel"=>"Excluded", "michele.zaman"=>"Excluded", "Sarah"=>"Excluded"} | RAYYAN-EXCLUSION-REASONS: wrong population	Exclude	Wrong population	NA
rayyan-129739690	database	Context-sensitive autoassociative memories as expert systems in medical diagnosis	2006	Pomi, A. and Olivera, F.	BMC Medical Informatics & Decision Making	6	NA	39	RAYYAN-INCLUSION: {"Samuel"=>"Included", "michele.zaman"=>"Included", "Sarah"=>"Included"}	Exclude	Wrong type of study	Insufficient detail
rayyan-129739691	database	Consensus guidelines on evaluation and management of the febrile child presenting to the emergency department in India	2017	Mahajan, P. and Batra, P. and Thakur, N. and Patel, R. and Rai, N. and Trivedi, N. and Fassl, B. and Shah, B. and Lozon, M. and Oteng, R. A. and Saha, A. and Shah, D. and Galwankar, S. and Academic College of Emergency Experts in, India	Indian Pediatrics	54	8	652-660	RAYYAN-INCLUSION: {"Samuel"=>"Excluded", "michele.zaman"=>"Excluded", "Sarah"=>"Excluded"} | RAYYAN-EXCLUSION-REASONS: unvalidated	Exclude	Wrong concept	Not CPM for sepsis diagnosis
rayyan-129739692	database	Compliance with group B streptococcal disease prevention guidelines	2001	Ch and ran, L. and Navaie-Waliser, M. and Zulqarni, N. J. and Batra, S. and Bayir, H. and Shah, M. and Lincoln, P. P.	MCN, American Journal of Maternal Child Nursing	26	6	313-9	RAYYAN-INCLUSION: {"Samuel"=>"Excluded", "michele.zaman"=>"Excluded", "Sarah"=>"Excluded"} | RAYYAN-EXCLUSION-REASONS: wrong outcome	Exclude	Wrong concept	Not CPM for sepsis diagnosis
rayyan-129739693	database	Complex signals bioinformatics: evaluation of heart rate characteristics monitoring as a novel risk marker for neonatal sepsis	2014	Lake, D. E. and Fairchild, K. D. and Moorman, J. R.	Journal of Clinical Monitoring & Computing	28	4	329-39	RAYYAN-INCLUSION: {"Samuel"=>"Maybe", "michele.zaman"=>"Maybe", "Sarah"=>"Included"}	Exclude	Wrong context	Not LMIC
rayyan-129739694	database	Comparison of procalcitonin with CRP and differential white blood cell count for diagnosis of culture-proven neonatal sepsis	2002	Blommendahl, J. and Janas, M. and Laine, S. and Miettinen, A. and Ashorn, P.	Scandinavian Journal of Infectious Diseases	34	8	620-2	RAYYAN-INCLUSION: {"Samuel"=>"Included", "michele.zaman"=>"Excluded", "Sarah"=>"Included"}	Exclude	Wrong context	Not LMIC
rayyan-129739695	database	Clinicoepidemiological profile and predictors of severe illness in young infants (< 60 days) reporting to a hospital in North India	2007	Deorari, A. K. and Chellani, H. and Carlin, J. B. and Greenwood, P. and Prasad, M. S. and Satyavani, A. and Singh, J. and John, R. and Taneja, D. K. and Paul, P. and Meenakshi, M. and Kapil, A. and Paul, V. K. and Weber, M.	Indian Pediatrics	44	10	739-48	RAYYAN-INCLUSION: {"Samuel"=>"Excluded", "michele.zaman"=>"Excluded", "Sarah"=>"Excluded"} | RAYYAN-EXCLUSION-REASONS: wrong outcome	Exclude	Wrong concept	Not CPM for sepsis diagnosis
rayyan-129739696	database	Clinico-epidemiological profile and validation of symptoms and signs of severe illness in young infants (< 60 days) reporting to a district hospital	2007	Narang, A. and Kumar, P. and Narang, R. and Ray, P. and Carlin, J. B. and Greenwood, P. and Muley, P. and Misra, S. and Weber, M.	Indian Pediatrics	44	10	751-9	RAYYAN-INCLUSION: {"Samuel"=>"Excluded", "michele.zaman"=>"Excluded", "Sarah"=>"Excluded"} | RAYYAN-EXCLUSION-REASONS: wrong outcome	Exclude	Wrong concept	Not CPM for sepsis diagnosis
rayyan-129739697	database	Classification of Blood Culture Isolates Into Contaminants and Pathogens on the Basis of Clinical and Laboratory Data	2016	Hossain, B. and Weber, M. W. and Hamer, D. H. and Hibberd, P. L. and Ahmed, A. S. and Marzan, M. and Islam, M. and Connor, N. E. and Islam, M. S. and Zaidi, A. K. and Baqui, A. H. and Bhutta, Z. A. and Qureshi, S. M. and Rafiqullah, I. and McGee, L. and Saha, S. K.	Pediatric Infectious Disease Journal	35	5	S52-4	RAYYAN-INCLUSION: {"Samuel"=>"Excluded", "michele.zaman"=>"Excluded", "Sarah"=>"Excluded"} | RAYYAN-EXCLUSION-REASONS: wrong outcome	Exclude	Wrong concept	Not CPM for sepsis diagnosis
rayyan-129739698	database	CIRCULATING CHEMOKINE LEVELS IN FEBRILE INFANTS WITH SERIOUS BACTERIAL INFECTIONS	Dec	Chen, H. L. and Hung, C. H. and Tseng, H. I. and Yang, R. C.	Kaohsiung Journal of Medical Sciences	25	12	633-639	RAYYAN-INCLUSION: {"Samuel"=>"Excluded", "michele.zaman"=>"Excluded", "Sarah"=>"Excluded"} | RAYYAN-LABELS: febrile | RAYYAN-EXCLUSION-REASONS: wrong population	Exclude	Wrong population	NA
rayyan-129739699	database	CD15s is a potential biomarker of serious bacterial infection in infants admitted to hospital	Oct	Markic, J. and Jeroncic, A. and Polancec, D. and Bosnjak, N. and Markotic, A. and Mestrovic, J. and Culic, V. C.	European Journal of Pediatrics	172	10	1363-1369	RAYYAN-INCLUSION: {"Samuel"=>"Excluded", "michele.zaman"=>"Excluded", "Sarah"=>"Excluded"} | RAYYAN-EXCLUSION-REASONS: wrong outcome,wrong population	Exclude	Wrong population	NA
rayyan-129739700	database	The capture rate of at-risk term newborns for early-onset group B streptococcal sepsis determined by a risk factor approach	1999	Towers, C. V. and Suriano, K. and Asrat, T.	American Journal of Obstetrics & Gynecology	181	5	1243-9	RAYYAN-INCLUSION: {"Samuel"=>"Excluded", "michele.zaman"=>"Excluded", "Sarah"=>"Excluded"} | RAYYAN-EXCLUSION-REASONS: wrong outcome	Exclude	Wrong concept	Not CPM for sepsis diagnosis
rayyan-129739701	database	Can neonatal sepsis be predicted in late preterm premature rupture of membranes? Development of a prediction model	2014	van der Ham, D. P. and van Kuijk, S. and Opmeer, B. C. and Willekes, C. and van Beek, J. J. and Mulder, A. L. and van Loon, A. J. and Groenewout, M. and Mantel, G. D. and Bloemenkamp, K. W. and Porath, M. and Kwee, A. and Akerboom, B. M. and Papatsonis, D. N. and Metz, G. C. and Nijhuis, J. G. and Mol, B. W. and group, Ppromexil trial	European Journal of Obstetrics, Gynecology, & Reproductive Biology	176	NA	90-5	RAYYAN-INCLUSION: {"Samuel"=>"Included", "michele.zaman"=>"Included", "Sarah"=>"Included"}	Exclude	Wrong context	Not LMIC
rayyan-129739702	database	C-reactive protein in neonatal sepsis	2008	Hawk, M.	Neonatal Network - Journal of Neonatal Nursing	27	2	117-20	RAYYAN-INCLUSION: {"Samuel"=>"Excluded", "michele.zaman"=>"Excluded", "Sarah"=>"Excluded"} | RAYYAN-EXCLUSION-REASONS: wrong publication type	Exclude	Wrong type of study	Review
rayyan-129739703	database	Beyond Critical Congenital Heart Disease: Newborn Screening Using Pulse Oximetry for Neonatal Sepsis and Respiratory Diseases in a Middle-Income Country	2015	Jawin, V. and Ang, H. L. and Omar, A. and Thong, M. K.	PLoS ONE [Electronic Resource]	10	9	e0137580	RAYYAN-INCLUSION: {"Samuel"=>"Excluded", "michele.zaman"=>"Excluded", "Sarah"=>"Excluded"} | RAYYAN-EXCLUSION-REASONS: wrong outcome	Exclude	Wrong concept	Not CPM for sepsis diagnosis
rayyan-129739704	database	Automated determination of leukocyte cell population data in detecting neonatal sepsis	2018	Turkal, R. and Cevlik, T. and Sharifov, K. and Unlu, O. and Bilgen, H. and Ozek, E. and Sirikci, O. and Haklar, G.	Clinical Chemistry	64	NA	S107	RAYYAN-INCLUSION: {"Samuel"=>"Excluded", "michele.zaman"=>"Maybe", "Sarah"=>"Excluded"} | RAYYAN-EXCLUSION-REASONS: wrong outcome	Exclude	Wrong concept	Not CPM for sepsis diagnosis
rayyan-129739705	database	Assessment of the use of circulating intercellular adhesion molecule-1 in the diagnosis of neonatal sepsis	2000	A, Atef and N, Ramsis and H, E. L. Shal and M, Azzam	Zagazig Univ. Med. J.	6	5	13-23	RAYYAN-INCLUSION: {"Samuel"=>"Excluded", "David"=>"Excluded", "michele.zaman"=>"Maybe", "Sarah"=>"Excluded"} | RAYYAN-EXCLUSION-REASONS: no full text	Exclude	Wrong concept	Not CPM for sepsis diagnosis
rayyan-129739706	database	Application and correlation of hematological scoring system and serum prolactin levels in early diagnosis of neonatal sepsis 3 year study	2016	Malini, K. Padma and Padma, S. and Srivani, N. and Kumari, C. and Kumar, O. S. and Rao, J. Venkateswar		3	NA		RAYYAN-INCLUSION: {"Samuel"=>"Included", "michele.zaman"=>"Maybe", "Sarah"=>"Included"}	Include	NA	NA
rayyan-129739707	database	Apoptotic changes in the early diagnosis and severity determination of neonatal sepsis	2017	Barseem, N. F. and Helwa, M. A.	Iranian Journal of Pediatrics	27	1		RAYYAN-INCLUSION: {"Samuel"=>"Included", "michele.zaman"=>"Included", "Sarah"=>"Included"}	Exclude	Wrong concept	Not CPM for sepsis diagnosis
rayyan-129739708	database	The accuracy of the yale observation scale score and unstructured clinician suspicion to identify febrile infants aged 60 days with serious bacterial infections	October	Nigrovic, L. E. and Mahajan, P. V. and Tzimenatos, L. and Alpern, E. R. and Rogers, A. J. and Simmons, T. and Casper, C. and Ramilo, O. and Kuppermann, N.	Annals of Emergency Medicine	66	4	S86-S87	RAYYAN-INCLUSION: {"Samuel"=>"Excluded", "michele.zaman"=>"Excluded", "Sarah"=>"Excluded"} | RAYYAN-LABELS: febrile | RAYYAN-EXCLUSION-REASONS: wrong population	Exclude	Wrong population	NA
rayyan-129739709	database	Accuracy of Complete Blood Cell Counts to Identify Febrile Infants 60 Days or Younger With Invasive Bacterial Infections	2017	Cruz, A. T. and Mahajan, P. and Bonsu, B. K. and Bennett, J. E. and Levine, D. A. and Alpern, E. R. and Nigrovic, L. E. and Atabaki, S. M. and Cohen, D. M. and VanBuren, J. M. and Ramilo, O. and Kuppermann, N. and Febrile Infant Working Group of the Pediatric Emergency Care Applied Research, Network	JAMA Pediatrics	171	11	e172927	RAYYAN-INCLUSION: {"Samuel"=>"Excluded", "David"=>"Maybe", "michele.zaman"=>"Excluded", "Sarah"=>"Excluded"} | RAYYAN-EXCLUSION-REASONS: wrong outcome,Use only WBC in algorithym	Exclude	Wrong concept	Not CPM for sepsis diagnosis
rayyan-129739710	database	Abnormal heart rate characteristics preceding neonatal sepsis and sepsis-like illness	2003	Griffin, M. P. and O'Shea, T. M. and Bissonette, E. A. and Harrell, F. E., Jr. and Lake, D. E. and Moorman, J. R.	Pediatric Research	53	6	920-6	RAYYAN-INCLUSION: {"Samuel"=>"Included", "David"=>"Excluded", "michele.zaman"=>"Included", "Sarah"=>"Included"} | RAYYAN-EXCLUSION-REASONS: ONLY ASSESSES A SINGLE VARIABLE HEART RATE	Exclude	Wrong concept	Not CPM for sepsis diagnosis
rayyan-129739711	database	2nd International Conference on Clinical Neonatology	2011	Anonymous	Early Human Development. Conference: 2nd International Conference on Clinical Neonatology. Torino Italy. Conference Publication:	87	NA		RAYYAN-INCLUSION: {"Samuel"=>"Excluded", "michele.zaman"=>"Excluded", "Sarah"=>"Excluded"} | RAYYAN-EXCLUSION-REASONS: wrong publication type	Exclude	Wrong type of study	Review
rayyan-129739712	database		2013	Anonymous	World Health Organization. 2nd WHO Guidelines Approved by the Guidelines Review Committee	NA	NA		RAYYAN-INCLUSION: {"Samuel"=>"Excluded", "michele.zaman"=>"Excluded", "Sarah"=>"Excluded"} | RAYYAN-EXCLUSION-REASONS: no full text,wrong publication type	Exclude	Wrong type of study	NA
rayyan-367707451	database	Performance Comparison of Infection Prediction Scores in a South African Neonatal Unit: A Retrospective Case-Control Study	2022	Lloyd, LG and Dramowski, A and Bekker, A and Malou, N and Ferreyra, C and Van Weissenbruch, MM	FRONTIERS IN PEDIATRICS	10	NA		RAYYAN-INCLUSION: {"Sarah"=>"Included"}	Include	NA	NA
rayyan-367707453	database	A Predictive Model Based on Machine Learning for the Early Detection of Late-Onset Neonatal Sepsis: Development and Observational Study	2020	Song, W and Jung, SY and Baek, H and Choi, CW and Jung, YH and Yoo, S	JMIR MEDICAL INFORMATICS	8	7		RAYYAN-INCLUSION: {"Sarah"=>"Included"}	Exclude	Wrong context	Not LMIC
rayyan-367707485	database	Predictive model for bacterial late-onset neonatal sepsis in a tertiary care hospital in Thailand	2020	Husada, D and Chanthavanich, P and Chotigeat, U and Sunttarattiwong, P and Sirivichayakul, C and Pengsaa, K and Chokejindachai, W and Kaewkungwal, J	BMC INFECTIOUS DISEASES	20	1		RAYYAN-INCLUSION: {"Sarah"=>"Included"}	Exclude	Duplicate	Duplicate
rayyan-367707486	database	Bacteria profiles and risk factors for proven early-onset sepsis in preterm neonates	2021	Hu, JW and Qin, XS	SAUDI MEDICAL JOURNAL	42	12	1281-1288	RAYYAN-INCLUSION: {"Sarah"=>"Included"}	Include	NA	NA
rayyan-367707494	database	Diagnostic Evaluation of Hematological Sepsis Score and Presepsin in Neonatal Sepsis	2022	Ibrahim, MMM and El-Sewefy, DA and Ibrahim, MJA and Pessar, SA	IRANIAN JOURNAL OF PEDIATRIC HEMATOLOGY AND ONCOLOGY	12	2	101-113	RAYYAN-INCLUSION: {"Sarah"=>"Included"}	Include	NA	NA
rayyan-367707500	database	Implementing a Model to Predict Risk of Neonatal Sepsis in late-preterm and term infants: A Quality Improvement Initiative	2018	Mahdally, S and Kim, SY	PEDIATRICS	142	NA		RAYYAN-INCLUSION: {"Sarah"=>"Included"}	Exclude	Wrong context	Not LMIC
rayyan-367707508	database	Machine Learning Used to Compare the Diagnostic Accuracy of Risk Factors, Clinical Signs and Biomarkers and to Develop a New Prediction Model for Neonatal Early-onset Sepsis	2022	Stocker, M and Daunhawer, I and van Herk, W and el Helou, S and Dutta, S and Schuerman, FABA and van den Tooren-de Groot, RK and Wieringa, JW and Janota, J and van der Meer-Kappelle, LH and Moonen, R and Sie, SD and de Vries, E and Donker, AE and Zimmerman, U and Schlapbach, LJ and de Mol, AC and Hoffmann-Haringsma, A and Roy, M and Tomaske, M and Kornelisse, RF and van Gijsel, J and Plotz, FB and Wellmann, S and Achten, NB and Lehnick, D and van Rossum, AMC and Vogt, JE	PEDIATRIC INFECTIOUS DISEASE JOURNAL	41	3	248-254	RAYYAN-INCLUSION: {"Sarah"=>"Included"}	Exclude	Wrong context	Not LMIC
rayyan-367707514	database	A Novel Algorithm With Paired Predictive Indexes to Stratify the Risk Levels of Neonates With Invasive Bacterial Infections: A Multicenter Cohort Study	2022	Yin, ZH and Chen, Y and Zhong, WH and Shan, LQ and Zhang, Q and Gong, XH and Li, J and Lei, XP and Zhou, Q and Zhao, YY and Chen, C and Zhang, YJ	PEDIATRIC INFECTIOUS DISEASE JOURNAL	41	4	E149-E155	RAYYAN-INCLUSION: {"Sarah"=>"Included"}	Include	NA	NA
rayyan-367707525	database	Body weight measurements support machine-learning algorithms in neonatal sepsis prediction	2021	Stalhammar, AM and Adolphson, K and Honore, A and Forsberg, D and Herlenius, E and Jost, K	PEDIATRIC RESEARCH	90	NA	22-22	RAYYAN-INCLUSION: {"Sarah"=>"Included"}	Exclude	Wrong context	Not LMIC
rayyan-367707528	database	Application of Monte Carlo cross-validation to identify pathway cross-talk in neonatal sepsis	2018	Zhang, YX and Liu, C and Wang, JN and Li, XX	EXPERIMENTAL BIOLOGY AND MEDICINE	243	5	444-450	RAYYAN-INCLUSION: {"Sarah"=>"Included"}	Exclude	Wrong concept	Not CPM for sepsis diagnosis
rayyan-367707533	database	Introduction of the neonatal sepsis calculator at a low-dependency special care nursery in Australia		Cuoco, MP and Parbhoo, D and D'Aprano, A	JOURNAL OF MATERNAL-FETAL & NEONATAL MEDICINE	NA	NA		RAYYAN-INCLUSION: {"Sarah"=>"Included"}	Exclude	Wrong context	Not LMIC
rayyan-367707553	database	Can we improve early identification of neonatal late-onset sepsis? A validated prediction model	2020	Goldberg, O and Amitai, N and Chodick, G and Bromiker, R and Scheuerman, O and Ben-Zvi, H and Klinger, G	JOURNAL OF PERINATOLOGY	40	9	1315-1322	RAYYAN-INCLUSION: {"Sarah"=>"Included"}	Exclude	Wrong context	Not LMIC
rayyan-367707590	database	Neonatal Sepsis Diagnosis Decision-Making Based on Artificial Neural Networks	2020	Helguera-Repetto, AC and Soto-Ramirez, MD and Villavicencio-Carrisoza, O and Yong-Mendoza, S and Yong-Mendoza, A and Leon-Juarez, M and Gonzalez-Y-Merchand, JA and Zaga-Clavellina, V and Irles, C	FRONTIERS IN PEDIATRICS	8	NA		RAYYAN-INCLUSION: {"Sarah"=>"Included"}	Include	NA	NA
rayyan-367707599	database	Re-visiting micro ESR as a screening tool for neonatal sepsis	2022	Gupta, K and Bhaskar, V and Narayanan, A and Batra, P	TROPICAL DOCTOR	52	3	382-385	RAYYAN-INCLUSION: {"Sarah"=>"Included"}	Include	NA	NA
rayyan-367707608	database	Prediction of Clinicians' Treatment in Preterm Infants with Suspected Late-onset Sepsis - An ML Approach	2018	Hu, YF and Lee, VCS and Tan, K and IEEE	PROCEEDINGS OF THE 2018 13TH IEEE CONFERENCE ON INDUSTRIAL ELECTRONICS AND APPLICATIONS (ICIEA 2018)	NA	NA	1177-1182	RAYYAN-INCLUSION: {"Sarah"=>"Included"} | RAYYAN-LABELS: need to request full text but looks relevant	Exclude	Wrong context	Not LMIC
rayyan-367707691	database	The Comparison of the Management Models for Identifying the Risk of Serious Bacterial Infection in Newborn Infants with a Newly Developed Scale	2020	Bulbul, A and Bulbul, L and Zubarioglu, U and Ocak, S and Uslu, S	JOURNAL OF ACADEMIC RESEARCH IN MEDICINE-JAREM	10	1	70-74	RAYYAN-INCLUSION: {"Sarah"=>"Included"}	Include	NA	NA
rayyan-367707709	database	Evaluation of Implementation of Early-Onset Sepsis Calculator in Newborns in Israel	2021	Riskin, A and Bryskin, S and Zaitoon, H and Toropine, A and Iofe, A and Zoabi-Safadi, R and Bader, D	JOURNAL OF PEDIATRICS	234	NA	71-+	RAYYAN-INCLUSION: {"Sarah"=>"Included"}	Exclude	Wrong context	Not LMIC
rayyan-367707710	database	Use of Early-Onset Sepsis Risk Calculator for Neonates >= 34 Weeks in a Large Tertiary Neonatal Centre, Saudi Arabia	2021	Huseynova, R and Bin Mahmoud, L and Aljobair, FH and Huseynov, O and Career, H and Jaganathan, PP and Abdelrahim, A and Alaklobi, FAA	CUREUS JOURNAL OF MEDICAL SCIENCE	13	4		RAYYAN-INCLUSION: {"Sarah"=>"Included"}	Exclude	Wrong context	Not LMIC
rayyan-367707711	database	Sepsis and Mortality Prediction in Very Low Birth Weight Infants: Analysis of HeRO and nSOFA		Zeigler, AC and Ainsworth, JE and Fairchild, KD and Wynn, JL and Sullivan, BA	AMERICAN JOURNAL OF PERINATOLOGY	NA	NA		RAYYAN-INCLUSION: {"Sarah"=>"Included"} | USER-NOTES: {"Sarah"=>["Looks at relation to sepsis as well as mortality"]}	Exclude	Wrong context	Not LMIC
rayyan-367707727	database	Modelling the development of late onset sepsis and length of stay using discrete conditional survival models with a classification tree component	2012	Marshall, AH and Payne, K and Cairns, KJ and Craig, S and McCall, E	2012 25TH INTERNATIONAL SYMPOSIUM ON COMPUTER-BASED MEDICAL SYSTEMS (CBMS)	NA	NA		RAYYAN-INCLUSION: {"Sarah"=>"Included"} | RAYYAN-LABELS: need to request full text but looks relevant	Exclude	Wrong context	Not LMIC
rayyan-367707746	database	Antibiotic Discontinuation 24 h After Neonatal Late-Onset Sepsis Work-Up-A Validated Decision Tree Model	2021	Goldberg, O and Sokolover, N and Bromiker, R and Amitai, N and Chodick, G and Scheuerman, O and Ben-Zvi, H and Klinger, G	FRONTIERS IN PEDIATRICS	9	NA		RAYYAN-INCLUSION: {"Sarah"=>"Included"}	Exclude	Wrong context	Not LMIC
rayyan-367707762	database	Potential benefit from the implementation of the Kaiser Permanente neonatal early-onset sepsis calculator on clinical management of neonates with presumed sepsis	2022	Kopsidas, I and Molocha, NM and Kourkouni, E and Coffin, S and Gkentzi, D and Chorianopoulou, E and Dimitriou, G and Kapetanaki, A and Karavana, G and Lithoxopoulou, M and Polychronaki, M and Roilides, E and Triantafyllidou, P and Triantafyllou, C and Tsopela, GC and Tsouvala, E and Tsolia, MN and Zaoutis, T and Spyridis, N	EUROPEAN JOURNAL OF PEDIATRICS	181	3	1001-1008	RAYYAN-INCLUSION: {"Sarah"=>"Included"}	Exclude	Wrong context	Not LMIC
rayyan-367707768	database	Diagnostic Accuracy of Clinical Tool 'STOPS' and Serum Procalcitonin for Optimizing Antibiotic Therapy in Neonates Born at >= 28 Weeks of Gestation with Neonatal Sepsis	2021	James, J and Tewari, VV and Jain, N	MEDITERRANEAN JOURNAL OF HEMATOLOGY AND INFECTIOUS DISEASES	13	NA		RAYYAN-INCLUSION: {"Sarah"=>"Included"}	Include	NA	NA
rayyan-367707804	database	Intelligent Neonatal Sepsis Early Diagnosis System for Very Low Birth Weight Infants	2021	Tarricone, F and Brunetti, A and Buongiorno, D and Altini, N and Bevilacqua, V and Del Vecchio, A and Petrillo, F	APPLIED SCIENCES-BASEL	11	1		RAYYAN-INCLUSION: {"Sarah"=>"Included"}	Exclude	Wrong context	Not LMIC
rayyan-367707872	database	Association of Intrapartum Risk Factors and Infant Clinical Indicators with Culture Confirmed Early Onset Neonatal Sepsis in a Secondary Care Rural Hospital in India	2021	Gandra, S and Ranga, SK and Hendrixson, DT and Nayakanti, RR and Newland, JG and Alvarez-Uria, G and Jinka, DR	JOURNAL OF TROPICAL PEDIATRICS	67	3		RAYYAN-INCLUSION: {"Sarah"=>"Included"}	Exclude	Wrong concept	Not CPM for sepsis diagnosis
rayyan-367707875	database	Predicting Neonatal Sepsis Using Features of Heart Rate Variability, Respiratory Characteristics, and ECG-Derived Estimates of Infant Motion	2020	Joshi, R and Kommers, D and Oosterwijk, L and Feijs, L and van Pul, C and Andriessen, P	IEEE JOURNAL OF BIOMEDICAL AND HEALTH INFORMATICS	24	3	681-692	RAYYAN-INCLUSION: {"Sarah"=>"Included"} | RAYYAN-LABELS: need to request full text but looks relevant	Exclude	Wrong context	Not LMIC
rayyan-367707889	database	Deep learning approach on tabular data to predict early-onset neonatal sepsis	2021	Alvi, RH and Rahman, MH and Khan, AA and Rahman, RM	JOURNAL OF INFORMATION AND TELECOMMUNICATION	5	2	226-246	RAYYAN-INCLUSION: {"Sarah"=>"Included"}	Exclude	Wrong context	Not LMIC
rayyan-367707912	database	Development and validation of a nomogram for predicting late-onset sepsis in preterm infants on the basis of thyroid function and other risk factors: Mixed retrospective and prospective cohort study	2020	Huang, YJ and Yu, XC and Li, WD and Li, YW and Yang, JH and Hu, ZM and Wang, YL and Chen, PS and Li, WZ and Chen, YB	JOURNAL OF ADVANCED RESEARCH	24	NA	43-51	RAYYAN-INCLUSION: {"Sarah"=>"Included"}	Include	NA	NA
rayyan-367707927	database	Implementation of an adapted Sepsis Risk Calculator algorithm to reduce antibiotic usage in the management of early onset neonatal sepsis: a multicentre initiative in Wales, UK	2022	Goel, N and Cannell, S and Davies, G and Natti, MS and Kirupaalar, V and Abelian, A and Saeed, S and Smith, R and Manikonda, R and Pitchaikani, PK and Davies, D and Morris, RM and Edwards, L and Govindaraju, R and Creese, K and Jones, J and Choudhary, J and Rowley, S and Sethuraman, C and Muxworthy, H and Curtis, F and Donnelly, P and Joishy, M and Barnard, I and Kenny, C and Pal, R and Jones, K and Banerjee, S	ARCHIVES OF DISEASE IN CHILDHOOD-FETAL AND NEONATAL EDITION	107	3	303-310	RAYYAN-INCLUSION: {"Sarah"=>"Included"}	Exclude	Wrong context	Not LMIC
rayyan-367707928	database	Cost savings from use of a neonatal sepsis calculator in an Australia: A modelled economic analysis	2021	Cussen, A and Guinness, L	JOURNAL OF PAEDIATRICS AND CHILD HEALTH	57	7	1037-1043	RAYYAN-INCLUSION: {"Sarah"=>"Included"}	Exclude	Wrong context	Not LMIC
rayyan-367707946	database	Potential Impact of Umbilical-Cord-Blood Procalcitonin-Based Algorithm on Antibiotics Exposure in Neonates With Suspected Early-Onset Sepsis	2020	Huetz, N and Launay, E and Gascoin, G and Leboucher, B and Savagner, C and Muller, JB and Denizot, S and Boscher, C and Caillon, J and Masson, D and Le Guen, CG	FRONTIERS IN PEDIATRICS	8	NA		RAYYAN-INCLUSION: {"Sarah"=>"Included"}	Exclude	Wrong context	Not LMIC
rayyan-367708006	database	Retrospective cohort study of neonatal early onset of sepsis and the role of the EOS calculator in a level II nursery	2021	Saw, C and Kulasekaran, K and Fernando, DT and Tan, DR and Dharmapuri, R and Bulsara, MK and Friesen, ND	PEDIATRICS AND NEONATOLOGY	62	5	512-521	RAYYAN-INCLUSION: {"Sarah"=>"Included"}	Exclude	Wrong context	Not LMIC
rayyan-367708108	database	Comparison of NICE Guideline CG149 and the Sepsis Risk Calculator for the Management of Early-Onset Sepsis on the Postnatal Ward	2021	Kimpton, JA and Verma, A and Thakkar, D and Teoh, S and Verma, A and Piyasena, C and Battersby, C and Neonatal Trainee-Led Res Improve	NEONATOLOGY	118	5	562-568	RAYYAN-INCLUSION: {"Sarah"=>"Included"}	Exclude	Wrong context	Not LMIC
rayyan-367708166	database	Yale observation scale for prediction of bacteremia in febrile children	2009	Bang, A and Chaturvedi, P	INDIAN JOURNAL OF PEDIATRICS	76	6	599-604	RAYYAN-INCLUSION: {"Sarah"=>"Included"}	Exclude	Wrong population	NA
rayyan-367708202	database	Aiding clinical assessment of neonatal sepsis using hematological analyzer data with machine learning techniques	2021	Huang, B and Wang, R and Masino, AJ and Obstfeld, AE	INTERNATIONAL JOURNAL OF LABORATORY HEMATOLOGY	43	6	1341-1356	RAYYAN-INCLUSION: {"Sarah"=>"Included"}	Exclude	Wrong context	Not LMIC
rayyan-367708228	database	Comparison of the management recommendations of the Kaiser Permanente neonatal early-onset sepsis risk calculator (SRC) with NICE guideline CG149 in infants >= 34 weeks' gestation who developed early-onset sepsis	2020	Morris, R and Jones, S and Banerjee, S and Collinson, A and Hagan, H and Walsh, H and Thornton, G and Barnard, I and Warren, C and Reid, J and Busfield, A and Matthes, J	ARCHIVES OF DISEASE IN CHILDHOOD-FETAL AND NEONATAL EDITION	105	6	F581-F586	RAYYAN-INCLUSION: {"Sarah"=>"Included"}	Exclude	Wrong context	Not LMIC
rayyan-367708266	database	Plasma endothelin-1 and clinical manifestations of neonatal sepsis	2004	Figueras-Aloy, J and Gomez-Lopez, L and Rodriguez-Miguelez, M and Jordan-Garcia, Y and Salvia-Roiges, MD and Jimenez, W and Carbonell-Estrany, X	JOURNAL OF PERINATAL MEDICINE	32	6	522-526	RAYYAN-INCLUSION: {"Sarah"=>"Included"}	Exclude	Wrong concept	Not CPM for sepsis diagnosis
rayyan-367708277	database	Reducing Blood Culture and Antibiotic Usage in Neonates Using Quality Improvement Science to Guide Implementation of a Neonatal Early-Onset Sepsis Calculator	2022	Romano-Clarke, G and Merrit, K and Ziady, E and Durham, C and Johnson, J and Morris, S and Nelson, BD	ADVANCES IN NEONATAL CARE	22	4	309-316	RAYYAN-INCLUSION: {"Sarah"=>"Included"}	Exclude	Wrong context	Not LMIC
rayyan-367708286	database	Reducing antibiotic use in asymptomatic term infants exposed to maternal chorioamnionitis: Predictive role of sepsis risk calculator		Dsouza, V and Kothari, N and Mishra, U and Jani, P and Maheshwari, R and Shah, D and D'Cruz, D and Baird, J and Luig, M	JOURNAL OF PAEDIATRICS AND CHILD HEALTH	NA	NA		RAYYAN-INCLUSION: {"Sarah"=>"Included"}	Exclude	Wrong context	Not LMIC
rayyan-367708295	database	Neonatal early-onset sepsis calculator safety in an Australian tertiary perinatal centre	2022	Scott, PA and Lai, M and Inglis, GDT and Davies, MW	JOURNAL OF PAEDIATRICS AND CHILD HEALTH	58	5	863-867	RAYYAN-INCLUSION: {"Sarah"=>"Included"}	Exclude	Wrong context	Not LMIC
rayyan-367708353	database	Neonatal Early Onset Sepsis: Impact of Kaiser Calculator in an Italian Tertiary Perinatal Center	2022	Pontello, E and Favero, V and Mainini, N and Tormena, F and Giovannini, M and Galeazzo, B and Frigo, AC and Lago, P	PEDIATRIC INFECTIOUS DISEASE JOURNAL	41	2	161-165	RAYYAN-INCLUSION: {"Sarah"=>"Included"}	Exclude	Wrong context	Not LMIC
rayyan-367708932	database	Sepsis risk calculator-guided antibiotic management in neonates with suspected early-onset sepsis	2021	Shi-Qi SHAO and Xin-Yin ZHANG and Kun FENG and Yun-Yan HE and Xiao-Mi XIONG and Zi-Yu HUA	Chinese Journal of Contemporary Pediatrics	NA	12	582-587	RAYYAN-INCLUSION: {"Sarah"=>"Included"}	Exclude	Wrong type of study	Review
rayyan-367708975	database	Yale observation scale for bacterial infection in febrile children	2020	Mangla, Shiwani and Jain, Hemant		7	NA		RAYYAN-INCLUSION: {"Sarah"=>"Included"}	Exclude	Wrong population	NA
rayyan-367708978	database	Modified hematological sepsis score: an easy and cost effective measure to combat neonatal septicemia	2020	Varughese, Pearl Mary		8	NA		RAYYAN-INCLUSION: {"Sarah"=>"Included"}	Include	NA	NA
rayyan-367709025	database	Early diagnosis and evaluation of neonatal septicemia by hematological scoring system	2019	Shah, HP and Jha, BM		8	NA		RAYYAN-INCLUSION: {"Sarah"=>"Included"}	Include	NA	NA
rayyan-367709068	database	The comparison between management recommendations of the Neonatal Early Onset Sepsis Calculator and CDC/AAP guidelines among culture-proven early onset sepsis admitted at University of East Ramon Magsaysay Memorial Medical Center from January 2013 to December 2017	2019	Angelia-Septiane BEANDDA and Katherine-Mae A. DOCTOR and Jaqueline Doctor BERNABE	Health Sciences Journal	NA	NA	20-28	RAYYAN-INCLUSION: {"Sarah"=>"Included"}	Include	NA	NA
rayyan-367709109	database	Abordaje "paso a paso" para el manejo de lactantes febriles	2018	Picolla, Cecilia	Evid. actual. pr√°ct. ambul	21	1	20-21	RAYYAN-INCLUSION: {"Sarah"=>"Included"} | RAYYAN-LABELS: need to request full text but looks relevant	Exclude	No full text	NA
rayyan-367709533	database	Assessment of febrile neonates according to low risk criteria for serious bacterial infection	2011	Marjaneh, Zarkesh and Houman, Hashemian and Mohammad, Momtazbakhsh and Tahereh, Rostami	Iran. J. Pediatr.	21	4	436-440	RAYYAN-INCLUSION: {"Sarah"=>"Included"}	Include	NA	NA
rayyan-367709733	database	[Determining the frequency of neonatal sepsis based on premature rupture of membrane [PROM] -scoring system at Mahdieh Hospital in Tehran]	2008	S.A., Afjeiee and A., Golnabi and Tabatabaei S., Rafiei	Pejouhandeh: Bimonthly Res. J.	13	2	159-165	RAYYAN-INCLUSION: {"Sarah"=>"Included"}	Include	NA	NA
rayyan-367709734	database	Novas perspectivas na sepse neonatal	2008	Ceccon, Maria Esther Jurfest Rivero	Pediatria (S√§o Paulo)	30	4	198-202	RAYYAN-INCLUSION: {"Sarah"=>"Included"} | RAYYAN-LABELS: need to request full text but looks relevant	Exclude	No full text	NA
rayyan-367710011	database	Neutrophil-surface antigens CD11b and CD64 expression: a potential predictor of early-onset neonatal sepsis	2004	Nehal, El Raggal and Mohamed, El Barbary and Mona, Youssef and Hanaa, El Mansy	Egypt. J. Ped. Aller. Immunol.	2	2	90-100	RAYYAN-INCLUSION: {"Sarah"=>"Included"}	Exclude	Wrong concept	Not CPM for sepsis diagnosis
rayyan-367710019	database	Validity of hematologic parameters in identification of early and late onset neonatal infection.	2003	Varsha, and Rusia, Usha and Sikka, Meera and Faridi, M M A and Madan, Nishi	Indian J Pathol Microbiol	NA	NA		RAYYAN-INCLUSION: {"Sarah"=>"Included"}	Exclude	No full text	NA
rayyan-367710157	database	Immunoglobulin-M estimation and C-reactive protein detection in neonatal septicemia.	2000	Krishna, B V and Nadgir, S D and Tallur, S S	Indian J Pathol Microbiol	NA	NA		RAYYAN-INCLUSION: {"Sarah"=>"Included"}	Exclude	Wrong concept	Not CPM for sepsis diagnosis
rayyan-367710387	database	Predictive factors and initial selection of antibiotics in neonatal sepsis	1991	Dong-Chul PARK and Chul LEE and Kook-In PARK and Ran NAMGUNG and Dong-Gwan HAN	Journal of the Korean Pediatric Society	NA	NA	755-762	RAYYAN-INCLUSION: {"Sarah"=>"Included"}	Exclude	No full text	NA
rayyan-756968413	database	Accuracy of Neonatal Early Onset Sepsis Calculator in Predicting EOS in Neonates >= 34 Weeks of Gestation	2022	Qamar, B. and Parkash, A. and Shaikh, M. and Merchant, A. A. and Ashfaq, M. and Wajid, S.	Medical Forum Monthly	33	NA	38-43	RAYYAN-INCLUSION: {"Samuel"=>"Excluded"} | RAYYAN-EXCLUSION-REASONS: wrong outcome	Exclude	Wrong concept	NA
rayyan-756968420	database	Admission Early Warning Score and Neonatal Outcome in a Resource-limited Settings	2023	Alao, M. A. and Ude, I. A. and Tongo, O. O. and Ibrahim, O. R. and Ezema, C. F. and Oloyede, P. O. and Ayede, A. I.	Journal of Neonatology.	NA	NA		Using Smart Source Parsing Date of Publication: 2023 | RAYYAN-INCLUSION: {"Samuel"=>"Excluded"} | RAYYAN-EXCLUSION-REASONS: wrong outcome	Exclude	Wrong concept	NA
rayyan-756968426	database	Algorithm for predicting sepsis in newborns with respiratory pathology and perinatal lesions of the central nervous system on mechanical ventilation	2022	Pukhtinskaya, M. G. and Estrin, V. V.	Russian Journal of Pediatric Surgery, Anesthesia and Intensive Care	12	2	119-130	Export Date: 16 June 2024; Cited By: 1 | RAYYAN-INCLUSION: {"Samuel"=>"Excluded"} | RAYYAN-EXCLUSION-REASONS: foreign language	Exclude	Foreign language	NA
rayyan-756968429	database	An Analysis of Predictive Factors for Severe Neonatal Infection and the Construction of a Prediction Model	2023	Wang, B. and Wang, Q. M. and Li, D. X.	Infection and Drug Resistance	16	NA	3561-3574	37305733 | RAYYAN-INCLUSION: {"Samuel"=>"Excluded"} | RAYYAN-EXCLUSION-REASONS: wrong outcome	Exclude	Wrong concept	NA
rayyan-756968437	database	Antimicrobial peptide LL37 and regulatory T cell associated with late-onset sepsis in very preterm infants	2024	Zhuxiao, R. and Shuo, Y. and Jiangxue, H. and Jingjun, P. and Qi, Z. and Zhu, W. and Fang, X. and Jie, Y.	iScience	27	5	109780	Zhuxiao, Ren Shuo, Yang Jiangxue, Han Jingjun, Pei Qi, Zhang Zhu, Wang Fang, Xu Jie, Yang | RAYYAN-INCLUSION: {"Samuel"=>"Excluded"} | RAYYAN-EXCLUSION-REASONS: Not modelling,wrong outcome	Exclude	Wrong concept	Not CPM for sepsis diagnosis
rayyan-756968441	database	Application of artificial intelligence to predict the sepsis in neonates admitted in neonatal intensive care unit	2024	Iqbal, F. and Chandra, P. and Lewis, L. E. S. and Acharya, D. and Purkayastha, J. and Shenoy, P. A. and Kumar Patil, A.	Journal of Neonatal Nursing	30	2	141-147	Export Date: 16 June 2024; Cited By: 0 | RAYYAN-INCLUSION: {"Samuel"=>"Included"}	Include	NA	NA
rayyan-756968451	database	Assessment of platelet indices as a biomarker for diagnosis neonatal sepsis	2023	Yadav, B. B. and Maini, B. and Kumari, N. and Indu, A.	Journal of Cardiovascular Disease Research	14	NA	1422-1427	RAYYAN-INCLUSION: {"Samuel"=>"Included"}	Include	NA	NA
rayyan-756968461	database	Automated digital technologies for supporting sepsis prediction in children: A scoping review protocol	2022	Tennant, R. and Graham, J. and Mercer, K. and Ansermino, J. M. and Burns, C. M.	BMJ Open	12	11		Export Date: 16 June 2024; Cited By: 0 | RAYYAN-INCLUSION: {"Samuel"=>"Excluded"}	Exclude	Wrong type of study	NA
rayyan-756968476	database	Can machine learning methods be used for identification of at-risk neonates in low-resource settings? A prospective cohort study	2023	Hasan, B. S. and Hoodbhoy, Z. and Khan, A. and Nogueira, M. and Bijnens, B. and Chowdhury, D.	BMJ Paediatrics Open	7	1	11	Using Smart Source Parsing Hasan, Babar S Hoodbhoy, Zahra Khan, Amna Nogueira, Mariana Bijnens, Bart Chowdhury, Devyani | RAYYAN-INCLUSION: {"Samuel"=>"Excluded"} | RAYYAN-EXCLUSION-REASONS: wrong outcome,composite outcome	Exclude	Wrong concept	NA
rayyan-756968532	database	Complete blood count and C-reactive protein to predict positive blood culture among neonates using machine learning algorithms	2023	Matsushita, F. Y. and Krebs, V. L. J. and de Carvalho, W. B.	Clinics (Sao Paulo, Brazil)	78	NA	100148	Matsushita, Felipe Yu Krebs, Vera Lucia Jornada de Carvalho, Werther Brunow | RAYYAN-INCLUSION: {"Samuel"=>"Included"}	Include	NA	NA
rayyan-756968548	database	Correlation of Haematological Scoring System with C - Reactive Protein and Blood Culture in the Diagnosis and Prognosis of Neonatal Sepsis in A Tertiary Care Hospital, Hyderabad	2023	Manvitha, G. and Geetha, K. and Padmaja, G. J. V. and Devi, A. M.	Journal of Cardiovascular Disease Research	14	NA	1579-1592	RAYYAN-INCLUSION: {"Samuel"=>"Included"}	Include	NA	NA
rayyan-756968568	database	Development and internal validation of a Neonatal Healthcare-associated infectiOn Prediction score (NeoHoP score) for very low birthweight infants in low-resource settings: a retrospective case-control study	2023	Lloyd, L. G. and van Weissenbruch, M. M. and Dramoswski, A. and Gleeson, B. and Ferreyra, C. and Bekker, A.	Bmj Paediatrics Open	7	1		e002056 37550083 | RAYYAN-INCLUSION: {"Samuel"=>"Included"}	Include	NA	NA
rayyan-756968584	database	Development of risk prediction nomogram for neonatal sepsis in Group B Streptococcus-colonized mothers: a retrospective study	2024	Wu, M. and Deng, Y. and Wang, X. and He, B. and Wei, F. and Zhang, Y.	Scientific Reports	14	1	5629	Wu, Mengqi Deng, Yanbing Wang, Xinye He, Baomei Wei, Fangqiang Zhang, Ying | RAYYAN-INCLUSION: {"Samuel"=>"Included"}	Include	NA	NA
rayyan-756968586	database	Diagnosing early-onset neonatal sepsis in low-resource settings: development of a multivariable prediction model	2023	Neal, S. R. and Fitzgerald, F. and Chimhuya, S. and Heys, M. and Cortina-Borja, M. and Chimhini, G.	Archives of Disease in Childhood	108	8	608-615	Neal, Samuel R Fitzgerald, Felicity Chimhuya, Simba Heys, Michelle Cortina-Borja, Mario Chimhini, Gwendoline | RAYYAN-INCLUSION: {"Samuel"=>"Included"}	Include	NA	NA
rayyan-756968588	database	Diagnostic Accuracy of Cord and Venous Blood Procalcitonin in Relation to Neonatal Sepsis Screen	2022	Meena, C. L. and Sharma, R. and Bagri, D. R. and Singh, N.	Journal of Neonatology	36	4	288-297	Export Date: 16 June 2024; Cited By: 0 | RAYYAN-INCLUSION: {"Samuel"=>"Excluded"} | RAYYAN-EXCLUSION-REASONS: Not modelling,wrong outcome	Exclude	Wrong concept	Not CPM for sepsis diagnosis
rayyan-756968589	database	Diagnostic Accuracy of Haematological Scoring System in Paired cord Blood and Peripheral Venous Blood for early Detection of Neonatal Sepsis - A Prospective Analytical Study	2023	Shukla, G. and Goyal, P. and Arya, S.	Journal of Nepal Paediatric Society	43	NA	15-21	RAYYAN-INCLUSION: {"Samuel"=>"Included"}	Include	NA	NA
rayyan-756968592	database	A diagnostic model based on routine blood examination for serious bacterial infections in neonates-a cross-sectional study	2023	Liang, R. and Chen, Z. and Yang, S. and Yang, J. and Wang, Z. and Lin, X. and Xu, F.	Epidemiology & Infection	151	NA	e137	Liang, Runqiang Chen, Ziyu Yang, Shumei Yang, Jie Wang, Zhu Lin, Xin Xu, Fang | RAYYAN-INCLUSION: {"Samuel"=>"Excluded"} | RAYYAN-EXCLUSION-REASONS: not LMIC	Exclude	Wrong context	Not LMIC
rayyan-756968599	database	Diagnostic Value of Neutrophil CD64, CD11b and Hematological Scoring System in Neonatal Sepsis	2024	El- Said, S. A. A. M. and Salama, K. M. and El-Din El Hawary, I. M. B. and Samy, R. M. and Akmal, D. M.	African Journal of Biological Sciences (South Africa)	6	NA	323-337	RAYYAN-INCLUSION: {"Samuel"=>"Included"}	Include	NA	NA
rayyan-756968602	database	Discrimination of serum metabolomics profiles in infants with sepsis, based on liquid chromatography-mass spectrometer	2023	Wang, L. and Cha, X. and Zhang, Z. and Qian, J.	BMC Infectious Diseases	23	1	46	Wang, Li Cha, Xinyi Zhang, Zhongxiao Qian, Jihong | RAYYAN-INCLUSION: {"Samuel"=>"Excluded"} | RAYYAN-EXCLUSION-REASONS: metabolomics,wrong outcome	Exclude	Wrong concept	NA
rayyan-756968608	database	Early Detection of Late Onset Neonatal Sepsis Using Machine Learning Algorithms	2023	Jathanna, R. D. and Acharya, D. and Lewis, L. E. and Makkithaya, K.	Engineered Science	26	NA		Export Date: 16 June 2024; Cited By: 0 | RAYYAN-INCLUSION: {"Samuel"=>"Excluded"} | RAYYAN-EXCLUSION-REASONS: not LMIC	Exclude	Wrong context	Not LMIC
rayyan-756968616	database	Early Prediction of Sepsis using ML Algorithms on Clinical Data	2023	Smitha, N. and Singh, A. and Ghosh, A. S. and Kumari, A. and Tanuja, R. and Manjula, S. H. and Venugopal, K. R.	2023 14th International Conference on Computing Communication and Networking Technologies, ICCCNT 2023	NA	NA		Export Date: 16 June 2024; Cited By: 0 | RAYYAN-INCLUSION: {"Samuel"=>"Excluded"} | RAYYAN-EXCLUSION-REASONS: not LMIC	Exclude	Wrong context	Not LMIC
rayyan-756968624	database	Effective diagnosis of sepsis in critically ill children using probabilistic graphical model	2023	Nguyen, T. M. and Poh, K. L. and Chong, S. L. and Lee, J. H.	Translational Pediatrics	12	4	538-551	Export Date: 16 June 2024; Cited By: 0 | RAYYAN-INCLUSION: {"Samuel"=>"Included"}	Include	NA	NA
rayyan-756968640	database	Establishment and Validation of Models Based on Clinical Parameters/Symptoms for Diagnostic and Prognostic Assessment of Neonatal Sepsis	2023	Zhang, Y. and Zhang, C. and Shu, J. and Zhang, F.	Iranian Journal of Pediatrics	33	NA		RAYYAN-INCLUSION: {"Samuel"=>"Included"}	Include	NA	NA
rayyan-756968642	database	Establishment of a Chinese neonatal model of early-onset sepsis based on the Kaiser Permanente sepsis risk calculator. [Chinese]	2024	Yang, T. and Hao, Q. and Zhang, J. and Wei, X. and Cheng, X.	Chinese Journal of Applied Clinical Pediatrics	39	NA	123-127	RAYYAN-INCLUSION: {"Samuel"=>"Excluded"} | RAYYAN-EXCLUSION-REASONS: no full text	Exclude	No full text	NA
rayyan-756968645	database	[Establishment of a nomogram model for predicting the risk of early-onset sepsis in very preterm infants]	2023	Wei, X. Y. and Zhang, J. and Hao, Q. F. and Du, Y. N. and Cheng, X. Y.	Zhongguo Dangdai Erke Zazhi	25	9	915-922	Chinese Wei, Xin-Yu Zhang, Jing Hao, Qing-Fei DU, Yan-Na Cheng, Xiu-Yong | RAYYAN-INCLUSION: {"Samuel"=>"Excluded"} | RAYYAN-EXCLUSION-REASONS: foreign language	Exclude	Foreign language	NA
rayyan-756968664	database	Evaluation of the utilization Neutrophil-Lymphocyte Ratio (NLR) and Immature-to-Total Neutrophil (I/T) Ratio in diagnosing Late-Onset Neonatal Sepsis (LONS) in 31-36 weeks preterm neonates in Indonesia	2023	Setyawati, E. and Satari, H. I. and Setiawaty, V. and Amalia, P.	Bali Medical Journal	12	1	820-825	Export Date: 16 June 2024; Cited By: 0 | RAYYAN-INCLUSION: {"Samuel"=>"Excluded"} | RAYYAN-EXCLUSION-REASONS: Not modelling,wrong outcome	Exclude	Wrong concept	Not CPM for sepsis diagnosis
rayyan-756968705	database	Hematological Scoring System and its Correlation with Blood Culture, C-reactive Protein, and Micro-erythrocyte Sedimentation Rate in Early Diagnosis of Neonatal Sepsis	2023	Amir, N. and Ahmad, M. and Akhtar, K. and Hassan, M. J.	Journal of Applied Hematology	14	NA	225-229	RAYYAN-INCLUSION: {"Samuel"=>"Included"}	Include	NA	NA
rayyan-756968707	database	The HeRO score: Enhancing prognosis and predicting nosocomial infections in newborns: Insights from the neonatal intensive care unit	2024	Bennaoui, F. and Lalaoui, A. and El Idrissi Slitine, N. and Soraa, N. and Maoulainine, F. M. R.	Journal of Neonatal-Perinatal Medicine	17	1	57-62	Bennaoui, Fatiha Lalaoui, Abdessamad El Idrissi Slitine, Nadia Soraa, Nabila Maoulainine, Fadl Mrabih Rabou | RAYYAN-INCLUSION: {"Samuel"=>"Maybe"} | RAYYAN-LABELS: full text requested	Exclude	No full text	NA
rayyan-756968713	database	A Hospital Based Prospective Observational Assessment of Thrombocytopenia and Platelet Indices in Neonatal Sepsis	2023	Prasad, R. N. and Kumar, P. and Singh, P. K.	International Journal of Current Pharmaceutical Review and Research	15	NA	28-34	RAYYAN-INCLUSION: {"Samuel"=>"Excluded"} | RAYYAN-EXCLUSION-REASONS: academic concerns	Exclude	Duplicate	NA
rayyan-756968714	database	A Hospital Based Prospective Observational Assessment of Thrombocytopenia and Variations in Platelet Indices in Neonatal Sepsis	2022	Jha, D. N. and Chaudhary, A. K.	International Journal of Pharmaceutical and Clinical Research	14	NA	579-585	RAYYAN-INCLUSION: {"Samuel"=>"Excluded"} | RAYYAN-EXCLUSION-REASONS: academic concerns	Exclude	Duplicate	NA
rayyan-756968752	database	Incidence and risk factors of neonatal bacterial infections: a community-based cohort from Madagascar (2018-2021)	2023	Devred, I. and Rambliere, L. and Herindrainy, P. and Andriamarohasina, L. and Harimanana, A. and Randrianirina, F. and Ratsima, E. H. and Hivernaud, D. and Kermorvant-Duchemin, E. and Andrianirina, Z. Z. and Abdou, A. Y. and Delarocque-Astagneau, E. and Guillemot, D. and Crucitti, T. and Collard, J. M. and Huynh, B. T.	BMC Infectious Diseases	23	1	658	Devred, Ines Rambliere, Lison Herindrainy, Perlinot Andriamarohasina, Lovarivelo Harimanana, Aina Randrianirina, Frederique Ratsima, Elisoa Hariniaina Hivernaud, Delphine Kermorvant-Duchemin, Elsa Andrianirina, Zafitsara Zo Abdou, Armya Youssouf Delarocque-Astagneau, Elisabeth Guillemot, Didier Crucitti, Tania Collard, Jean-Marc Huynh, Bich-Tram | RAYYAN-INCLUSION: {"Samuel"=>"Excluded"} | RAYYAN-EXCLUSION-REASONS: Not modelling,wrong outcome	Exclude	Wrong concept	Not CPM for sepsis diagnosis
rayyan-756968800	database	A machine learning model for the early diagnosis of bloodstream infection in patients admitted to the pediatric intensive care unit	2024	Liporaci, F. and Carlotti, D. and Carlotti, A.	PLoS ONE [Electronic Resource]	19	5	e0299884	Liporaci, Felipe Carlotti, Danilo Carlotti, Ana | RAYYAN-INCLUSION: {"Samuel"=>"Excluded"} | RAYYAN-EXCLUSION-REASONS: wrong population,unable to extract information for less than 28 days	Exclude	Wrong population
rayyan-756968819	database	miRNAs: novel noninvasive biomarkers as diagnostic and prognostic tools in neonatal sepsis	2023	El-Khazragy, N. and Mohamed, N. M. and Mostafa, M. F. and Elnakib, M. and Hemida, E. H. A. and Salah, A. and Fawzy, N. M. and Safwat, G. and Emam, M. M. and Mahran, N. A. and Rabie, D.	Diagnostic Microbiology & Infectious Disease	107	3	116053	El-Khazragy, Nashwa Mohamed, Noura Mostafa Mostafa, Mohamed Fathalla Elnakib, Mostafa Hemida, Eman H A Salah, Amira Fawzy, Nesma Mohamed Safwat, Gehan Emam, Mennatallah M Mahran, Nievin Ahmed Rabie, Dina | RAYYAN-INCLUSION: {"Samuel"=>"Excluded"} | RAYYAN-EXCLUSION-REASONS: Not modelling,wrong outcome	Exclude	Wrong concept	Not CPM for sepsis diagnosis
rayyan-756968846	database	Neonatal sepsis and its associated factors among neonates admitted to the neonatal intensive care unit in Wachemo University Comprehensive Specialized Hospital, Southern Ethiopia, 2022	2023	Mezgebu, T. and Ossabo, G. and Zekiwos, A. and Mohammed, H. and Demisse, Z.	Frontiers in Pediatrics	11	NA	1184205	Mezgebu, Taye Ossabo, Getachew Zekiwos, Asnakech Mohammed, Hamdino Demisse, Zerihun | RAYYAN-INCLUSION: {"Samuel"=>"Excluded"} | RAYYAN-EXCLUSION-REASONS: Not modelling,wrong outcome	Exclude	Wrong concept	Not CPM for sepsis diagnosis
rayyan-756968856	database	Neutrophil Lymphocyte Ratio as Screening Tool for Neonatal Sepsis in Developing Countries	2023	Naseer, N. and Sheikh, T. K. and Zulfiqar, S. and Bashir, H. and Haroon, S. and Jahangir, J.	Pakistan Armed Forces Medical Journal	73	2	583-586	Export Date: 16 June 2024; Cited By: 0 | RAYYAN-INCLUSION: {"Samuel"=>"Excluded"} | RAYYAN-EXCLUSION-REASONS: Not modelling,wrong outcome	Exclude	Wrong concept	Not CPM for sepsis diagnosis
rayyan-756968870	database	A novel application to develop illness severity scores for predicting mortality and morbidities in a Neonatal Intensive Care Unit (NICU)	2023	Shirwaikar, R. D. and Dinesh Acharya, U. and Lamgaonkar, Y. E. and Lal, S. M.	Journal of Physics: Conference Series	2571	NA		Export Date: 16 June 2024; Cited By: 0 | RAYYAN-INCLUSION: {"Samuel"=>"Excluded"} | RAYYAN-EXCLUSION-REASONS: wrong outcome	Exclude	Wrong concept	Prognostic model
rayyan-756968904	database	Performance of interleukin-27 cord blood level as a biomarker predicating early onset neonatal sepsis	2023	Sultan, A. M. and Seliem, W. A. and Elnagar, R. M.	Microbes and Infectious Diseases	4	4	1396-1408	Export Date: 16 June 2024; Cited By: 0 | RAYYAN-INCLUSION: {"Samuel"=>"Excluded"} | RAYYAN-EXCLUSION-REASONS: Not modelling,wrong outcome	Exclude	Wrong concept	Not CPM for sepsis diagnosis
rayyan-756968931	database	Prediction for late-onset sepsis in preterm infants based on data from East China	2022	Shuai, X. and Li, X. and Wu, Y.	Frontiers in Pediatrics	10	NA	924014	Shuai, Xianghua Li, Xiaoxia Wu, Yiling | RAYYAN-INCLUSION: {"Samuel"=>"Included"}	Include	NA	NA
rayyan-756968948	database	Predictive models for sepsis in children with Staphylococcus aureus bloodstream infections: a retrospective cohort study	2023	Sun, C. and Tan, D. and Yu, J. and Liu, J. and Shen, D. and Li, S. and Zhao, S. and Zhang, L. and Li, H. and Cai, K. and Xu, S. and Huang, L.	BMC Pediatrics	23	1		Export Date: 16 June 2024; Cited By: 0 | RAYYAN-INCLUSION: {"Samuel"=>"Excluded"} | RAYYAN-EXCLUSION-REASONS: wrong population,unable to extract information for less than 28 days	Exclude	Wrong population	NA
rayyan-756968957	database	Predictors of the onset of neonatal sepsis at the Neonatal Intensive Care Unit of a tertiary hospital in Ghana: A cross-sectional study	2023	Opare-Asamoah, K. and Acquah, S. E. and Vicar, E. K. and Quaye, L. and Alhassan, A. M. and Majeed, S. F. and Yakong, V. N. and Yankson, S.	Health Science Reports	6	11	e1673	Opare-Asamoah, Kwame Acquah, Samuel E Vicar, Ezekial Kofi Quaye, Lawrence Alhassan, Abdul-Mumin Majeed, Saeed F Yakong, Vida Nyagre Yankson, Samuel | RAYYAN-INCLUSION: {"Samuel"=>"Excluded"} | RAYYAN-EXCLUSION-REASONS: Not modelling,wrong outcome	Exclude	Wrong concept	Not CPM for sepsis diagnosis
rayyan-756968969	database	Prevalence, perinatal outcomes and factors associated with neonatal sepsis in Nigeria	2024	Onubogu, C. U. and Ekwochi, U. and Obumneme-Anyim, I. and Nwokeji-Onwe, L. N. and Eleje, G. U. and Ojiegbe, N. O. and Ezebialu, I. U. and Ezenkwele, E. P. and Nzeribe, E. A. and Umeh, U. A. and Ugwu, I. A. and Chianakwana, O. and Ibekwe, N. T. and Ezeaku, O. I. and Ekweagu, G. N. and Onwe, A. B. and Lavin, T. and Ezekwe, B. and Settecase, E. and Tukur, J. and Ikechebelu, J. I.	BJOG: An International Journal of Obstetrics & Gynaecology	11	NA	11	Using Smart Source Parsing Apr Onubogu, Chinyere Ukamaka Ekwochi, Uchenna Obumneme-Anyim, Ijeoma Nwokeji-Onwe, Linda Nneka Eleje, George Uchenna Ojiegbe, Nnabuike Okechukwu Ezebialu, Ifeanyichukwu Uzoma Ezenkwele, Eziamaka Pauline Nzeribe, Emily Akuabia Umeh, Uchenna Anthony Ugwu, Innocent Anayochukwu Chianakwana, Ogochukwu Ibekwe, Nkechi Theresa Ezeaku, Onyebuchi Ignatius Ekweagu, Gloria Nwuka Onwe, Abraham Bong Lavin, Tina Ezekwe, Bose Settecase, Eugenia Tukur, Jamilu Ikechebelu, Joseph Ifeanyichukwu | RAYYAN-INCLUSION: {"Samuel"=>"Excluded"} | RAYYAN-EXCLUSION-REASONS: Not modelling,wrong outcome	Exclude	Wrong concept	Not CPM for sepsis diagnosis
rayyan-756968982	database	A Prospective Evaluation of the Efficacy of Platelet Count (Platelets) and its Indices in the Early Diagnosis of Sepsis	2023	Nivedita and Sudarshan and Kumar, B.	International Journal of Pharmaceutical and Clinical Research	15	NA	1117-1122	RAYYAN-INCLUSION: {"Samuel"=>"Excluded"} | RAYYAN-EXCLUSION-REASONS: Not modelling,wrong outcome	Exclude	Wrong concept	Not CPM for sepsis diagnosis
rayyan-756968985	database	Pulse Oximetry as a Screening Tool for Early Onset Sepsis in Asymptomatic New borns in a Secondary Referral Hospital in India	2024	Shivaprakash and Banu, A. and Gururaja, R.	European Journal of Cardiovascular Medicine	14	NA	734-740	RAYYAN-INCLUSION: {"Samuel"=>"Excluded"} | RAYYAN-EXCLUSION-REASONS: Not modelling,wrong outcome	Exclude	Wrong concept	Not CPM for sepsis diagnosis
rayyan-756969042	database	Role of Modified Hematologic Scoring System and Platelet Indices in Diagnosing Neonatal Sepsis	2022	Chitra, W. and Lubis, B. M. and Siregar, O. R. and Hasibuan, B. S. and Lubis, I. N. D. and Nafianti, S.	Perinatology	23	1	22-28	Export Date: 16 June 2024; Cited By: 1 | RAYYAN-INCLUSION: {"Samuel"=>"Included"}	Include	NA	NA
rayyan-756969043	database	Role of Modified Rodwell's Haematological Scoring System in Early Diagnosis of Neonatal Sepsis: A Study in Tertiary Care Centre of Central India	2024	Sharma, R. and Bombeshwar, V. and Varma, R. and Neral, A. and Gupta, C.	International Journal of Pharmaceutical and Clinical Research	16	NA	539-543	RAYYAN-INCLUSION: {"Samuel"=>"Included"}	Include	NA	NA
rayyan-756969048	database	Salivary C-reactive protein and mean platelet volume as possible diagnostic markers for late-onset neonatal pneumonia	2024	Metwali, W. A. and Elmashad, A. M. and Hazzaa, S. M. E. and Al-Beltagi, M. and Hamza, M. B.	World Journal of Clinical Pediatrics	13	1	88645	Metwali, Wafaa Ahmed Elmashad, Abdelrahman Mohamed Hazzaa, Sahar Mohey Eldin Al-Beltagi, Mohammed Hamza, Mohamed Basiony | RAYYAN-INCLUSION: {"Samuel"=>"Excluded"} | RAYYAN-EXCLUSION-REASONS: Not modelling,wrong outcome	Exclude	Wrong concept	Not CPM for sepsis diagnosis
rayyan-756969051	database	Scoring model to predict early-onset bacterial sepsis at Dr. Mohammad Hoesin Hospital, Palembang	2023	Fitriana, L. and Ramadanti, A.	Paediatrica Indonesiana(Paediatrica Indonesiana)	63	1	29-36	Export Date: 16 June 2024; Cited By: 0 | RAYYAN-INCLUSION: {"Samuel"=>"Included"}	Include	NA	NA
rayyan-756969058	database	Sensitivity and Specificity of Micro Esr Versus Definitive Blood Markers for Neonatal Sepsis as Screening Test in Tertiary Care Hospital, Navi Mumbai	2024	Deshpande, V. and Elon, N. and Sharif, M. and Vora, P. and Saxena, A.	Journal of Cardiovascular Disease Research	15	NA	1267-1275	RAYYAN-INCLUSION: {"Samuel"=>"Excluded"} | RAYYAN-EXCLUSION-REASONS: Not modelling,wrong outcome	Exclude	Wrong concept	Not CPM for sepsis diagnosis
rayyan-756969060	database	Sepscore - An Improved Armament in the Diagnosis of Neonatal Sepsis	2023	Padhy, S. and Thandaveshwara, D. and Doreswamy, S. M. and Krishnamurthy, V.	Journal of Clinical and Diagnostic Research	17	NA	EC05-EC07	RAYYAN-INCLUSION: {"Samuel"=>"Included"}	Include	NA	NA
rayyan-756969064	database	Sepsis Screening Tool Comparison for Late-Onset Sepsis Screening in a Level Iv Newborn Intensive Care Unit to Guide Ehr Integration in a Quality Improvement Initiative	2023	Simek, K. and Grubb, P. and Ling, C.	Journal of Investigative Medicine	71	NA	75-76	2023 Western Medical Research Conference. Carmel, CA United States | RAYYAN-INCLUSION: {"Samuel"=>"Excluded"} | RAYYAN-EXCLUSION-REASONS: not LMIC	Exclude	Wrong context	Not LMIC
rayyan-756969083	database	A Study of Umbilical Cord Blood Haematological Parameters in High Risk Pregnant Women in Predicting Early Onset Neonatal Sepsis	2024	Himasree, M. and Varsha, M. H. and Hymavathi, K. T. L. and Induja, K.	Journal of Cardiovascular Disease Research	15	NA	109-117	RAYYAN-INCLUSION: {"Samuel"=>"Included"}	Include	NA	NA
rayyan-756969119	database	The usefulness of standardized neonatal infection and reporting tool for surveillance of neonatal infection: Experience from Mwananyamala Regional Referral Hospital	2022	Makupa, J. and Mwazunga, Z. and Kanje, A. and Majigo, M.	Tanzania Journal of Health Research	23	NA	177-178	31st Annual Scientific Conference of the National Institute for Medical Research, NIMR 2022. Dar es Salaam Tanzania | RAYYAN-INCLUSION: {"Samuel"=>"Excluded"} | RAYYAN-EXCLUSION-REASONS: no full text,not enough detail	Exclude	No full text	NA
rayyan-756969133	database	Validation of a Risk Stratification Tool among Full-term Neonates with Suspicion of Invasive Bacterial Infections	2023	Almalki, F. G. and Alhindi, M. Y. and Alwarthan, A. A. and Alharbi, S. A. and Alharthi, Y. A. and AlZaid, A. A. and Khan, R. A. and Abed, S. S. and Al, M. A.	Journal of Clinical Neonatology	12	NA	147-153	RAYYAN-INCLUSION: {"Samuel"=>"Excluded"} | RAYYAN-EXCLUSION-REASONS: not LMIC	Exclude	Wrong context	Not LMIC
rayyan-868095393	database	Machine Learning-Based Cry Diagnostic System for Identifying Septic Newborns	2022	Matikolaie, F.S. and Tadj, C.	Journal of Voice	NA	NA		Cited By :2 Export Date: 21 August 2022 | RAYYAN-INCLUSION: {"Sarah"=>"Included"}	Exclude	Wrong context	Not LMIC
rayyan-868095495	database	Predicting presumed serious infection among hospitalized children on central venous lines with machine learning	2021	Tabaie, A. and Orenstein, E.W. and Nemati, S. and Basu, R.K. and Kandaswamy, S. and Clifford, G.D. and Kamaleswaran, R.	Computers in Biology and Medicine	132	NA		Cited By :5 Export Date: 21 August 2022 | RAYYAN-INCLUSION: {"Sarah"=>"Included"}	Exclude	Wrong population	NA
rayyan-868095543	database	Clinical and vital sign changes associated with late-onset sepsis in very low birth weight infants at 3 NICUs	2021	Sullivan, B.A. and Nagraj, V.P. and Berry, K.L. and Fleiss, N. and Rambhia, A. and Kumar, R. and Wallman-Stokes, A. and Vesoulis, Z.A. and Sahni, R. and Ratcliffe, S. and Lake, D.E. and Moorman, J.R. and Fairchild, K.D.	Journal of Neonatal-Perinatal Medicine	14	4	553-561	Cited By :4 Export Date: 21 August 2022 | RAYYAN-INCLUSION: {"Sarah"=>"Included"}	Exclude	Wrong context	Not LMIC
rayyan-868095668	database	CLINICAL PREDICTION OF EARLY ONSET SEPSIS IN PRETERM NEONATES	2020	Pokhylko, V. and Cherniavska, Y. and Adamchuk, N. and Tsvirenko, S. and Klimchuk, Y.	Wiadomosci lekarskie (Warsaw, Poland : 1960)	73	10	2219-2223	Export Date: 21 August 2022 | RAYYAN-INCLUSION: {"Sarah"=>"Included"}	Include	NA	NA
rayyan-868095683	database	The neonatal early onset sepsis calculator; in clinical practice	2020	Loughlin, L.M. and Knowles, S. and Twomey, A. and Murphy, J.F.A.	Irish Medical Journal	113	4		Cited By :2 Export Date: 21 August 2022 | RAYYAN-INCLUSION: {"Sarah"=>"Included"}	Exclude	Wrong context	Not LMIC
rayyan-868105588	database	Empirical therapy for neonatal candidemia in very low birth weight infants.	2003	Benjamin, Daniel K Jr and DeLong, Elizabeth R and Steinbach, William J and Cotton, Charles M and Walsh, Thomas J and Clark, Reese H	Pediatrics	112	3	543-7	RAYYAN-INCLUSION: {"Sarah"=>"Included"}	Exclude	Wrong concept	Not CPM for sepsis diagnosis
rayyan-868105979	database	Using Classification Tree Analysis to Predict the Type of Infection in Preterm Neonates: Proof of Concept Study.	2021	Kurul, Serife and Simons, Sinno H P and Ramakers, Christian R B and De Rijke, Yolanda B and Kornelisse, Rene F and Kroon, Andre A and Reiss, Irwin K M and Taal, H Rob	Critical care explorations	3	12	e0585	RAYYAN-INCLUSION: {"Sarah"=>"Included"}	Exclude	Wrong context	Not LMIC
rayyan-868106139	database	Application of HAS 2017 guidelines for asymptomatic neonates born at >=34 weeks' gestation at risk of early-onset neonatal sepsis in a level-2 maternity department.	2021	Cabaret, B and Latry, V	Archives de pediatrie : organe officiel de la Societe francaise de pediatrie	28	2	159-165	RAYYAN-INCLUSION: {"Sarah"=>"Included"}	Exclude	Wrong context	Not LMIC
rayyan-868106140	database	Term newborns at risk for early-onset neonatal sepsis: Clinical surveillance versus systematic paraclinical test.	2021	Schmitt, C and Novy, M and Hascoet, J-M	Archives de pediatrie : organe officiel de la Societe francaise de pediatrie	28	2	117-122	RAYYAN-INCLUSION: {"Sarah"=>"Included"}	Exclude	Wrong context	Not LMIC
rayyan-868106142	database	C-reactive protein and the neonatal early-onset sepsis calculator for the diagnosis of neonatal sepsis.	2021	Friedman, Nati and Yochpaz, Sivan and Zirkin, Semyon and Herzlich, Jacky and Marom, Ronella	European journal of clinical microbiology & infectious diseases : official publication of the European Society of Clinical Microbiology	40	6	1227-1234	RAYYAN-INCLUSION: {"Sarah"=>"Included"}	Exclude	Wrong context	Not LMIC
rayyan-868106152	database	Early-onset sepsis: can we screen fewer babies safely?.	2021	Eason, Julian and Ward, Hope and Danko, Olha and Richardson, Kerrie and Vaitkute, Rima and McKeon-Carter, Roisin	Archives of disease in childhood	106	1	86-88	RAYYAN-INCLUSION: {"Sarah"=>"Included"}	Exclude	Wrong context	Not LMIC
rayyan-868108143	database	PREDICTIVE CALCULATOR FOR EARLY-ONSET SEPSIS IN VERY PREMATURE NEONATES	2022	Duggan H.L. and Chow S.S.W. and Austin N.C. and Shah P.S. and Lui K. and Tan K.	Journal of Paediatrics and Child Health	58	NA	23-24	RAYYAN-INCLUSION: {"Sarah"=>"Included"}	Exclude	No full text	NA
rayyan-868108216	database	Predicting neonatal sepsis from maternal and infant characteristics, signs, and symptoms in ethiopia	2020	Olowojesiku R. and Abayneh M. and Metaferia G. and Solomon S. and Bekele D. and Chan G.J.	American Journal of Tropical Medicine and Hygiene	103	5	364	RAYYAN-INCLUSION: {"Sarah"=>"Included"}	Exclude	No full text	NA
rayyan-868108248	database	To Study the Hematological Indices and CRP in the Screening of Neonatal Sepsis	2022	Ahire N. and Patil S.V. and Marakwad D. and Gaikwad R. and Singh J.	International Journal of Pharmaceutical and Clinical Research	14	1	132-138	RAYYAN-INCLUSION: {"Sarah"=>"Included"}	Include	NA	NA
rayyan-868108271	database	Role of Hematological Scoring System and Mean Platelet Volume in Early Evaluation of Neonatal Sepsis	2021	Roy S. and Goswami R.R. and Naiding M. and Das A.	Indian Journal of Hematology and Blood Transfusion	37	NA	S84-S85	RAYYAN-INCLUSION: {"Sarah"=>"Included"}	Exclude	Wrong type of study	Insufficient detail
rayyan-868108280	database	Comparison Between Two Treatment Strategies of Term Neonates Exposed to Maternal Chorioamnionitis	2022	Youssef J. and Gupta A. and Arora N. and Shilkrut A.G.	American Journal of Obstetrics and Gynecology	226	1	S463	RAYYAN-INCLUSION: {"Sarah"=>"Included"}	Exclude	Wrong context	Not LMIC
rayyan-868108409	database	The sepsis calculator in early diagnosis of sepsis: Our experience	2021	Neonatology J.F. and Mondi V. and Bedetta M. and Picone S. and Paolillo P.	Journal of Maternal-Fetal and Neonatal Medicine	34	NA	64	RAYYAN-INCLUSION: {"Sarah"=>"Included"}	Exclude	Wrong type of study	Review
rayyan-868108410	database	Evaluation of the kaiser permanente risk calculator to manage newborn babies at risk of early onset neonatal sepsis: A prospective cohort study	2021	Cleator A. and Holden K. and Freitas D. and Auger H. and Dhandayuthapani R. and Whalley K. and Harrison J.	Archives of Disease in Childhood	106	NA	A440	RAYYAN-INCLUSION: {"Sarah"=>"Included"}	Exclude	Wrong context	Not LMIC
rayyan-868108412	database	Diagnosing early-onset neonatal sepsis in lowincome and middle-income countries: Development of a multivariable prediction model from routine clinical data	2021	Neal S. and Gannon H. and Chimhini G. and Fitzgerald F. and Heys M. and Chimhuya S. and Cortina-Borja M.	Archives of Disease in Childhood	106	NA	A300	RAYYAN-INCLUSION: {"Sarah"=>"Excluded"} | RAYYAN-EXCLUSION-REASONS: duplicate	Exclude	Duplicate
rayyan-868108421	database	Application of the pediatric emergency care applied research network febrile infant decision rule to expanded cohort of infants 0-28 Days	2021	Reynolds M. and Athale A. and Channarasappa K.	Academic Emergency Medicine	28	NA	S212	RAYYAN-INCLUSION: {"Sarah"=>"Included"}	Exclude	No full text	NA
rayyan-868108480	database	Ensuring a locally tailored response to early onset sepsis screening meets or exceeds the performance of published approaches	2020	Fischer A. and Mowrer M.C. and Shallat S. and Walker L. and Shallat J.	Hospital Pediatrics	10	10	877-883	RAYYAN-INCLUSION: {"Sarah"=>"Included"}	Exclude	Wrong context	Not LMIC
rayyan-868108544	database	Analyzing of sepsis in early-onset neonatal: (risk-based approach)	2020	Osmani F.	International Journal of Infectious Diseases	101	NA	277	RAYYAN-INCLUSION: {"Sarah"=>"Included"}	Exclude	Wrong type of study	Insufficient detail
rayyan-868108552	database	Predicting "sepsis Ruled In" in Very Low Birth Weight NICU patients: A 3-NICU collaboration	2020	Sullivan B.A. and Nagraj V.P. and Berry K.L. and Kumar R. and Fleiss N. and Wallman-Stokes A. and Rambhia A. and Vesoulis Z. and Sahni R. and Mathur A. and Moorman J.R. and Lake D.E. and Fairchild K.D.	Pediatrics	146	1	364-366	RAYYAN-INCLUSION: {"Sarah"=>"Included"}	Exclude	Wrong context	Not LMIC
rayyan-868108553	database	Use of Early Onset Sepsis Calculator Improves Breastfeeding Rates in Newborns Born to Mothers with Chorioamnionitis	2020	Scott E.K. and Jafri F.W. and Thomas A.E. and Klitzman M.	Pediatrics	146	1	133-134	RAYYAN-INCLUSION: {"Sarah"=>"Included"}	Exclude	Wrong context	Not LMIC
rayyan-868108554	database	The early diagnostics of the sepsis of newborns on mechanical ventilation	2020	Pukhtinskaya M. and Estrin V.	Critical Care	24	NA		RAYYAN-INCLUSION: {"Sarah"=>"Included"}	Include	NA	NA
rayyan-868108557	database	Rochester criteria and Yale observation scale score in febrile neonates to evaluate invasive bacterial infection	2020	Molyneaux N.D. and Liang T. and Chao J. and Sinert R.	Academic Emergency Medicine	27	NA	S42	RAYYAN-INCLUSION: {"Sarah"=>"Included"}	Exclude	Wrong context	Not LMIC
rayyan-868108799	database	Limiting newborn antibiotic exposure through refined sepsis screening	2018	Skey D. and Walters J. and Surujdyal J.	Pediatrics	142	1		RAYYAN-INCLUSION: {"Sarah"=>"Included"}	Exclude	Wrong context	Not LMIC
rayyan-868108817	database	Management of asymptomatic term & late preterm newborns exposed to maternal intrapartum fever: A societal cost benefit analysis of the proposed "triple I" algorithm	2018	Gong C.L. and Dasgupta-Tsinikas S. and Zangwill K.M. and Bolaris M. and Hay J.W.	Value in Health	21	NA	S143-S144	RAYYAN-INCLUSION: {"Sarah"=>"Included"}	Exclude	Wrong context	Not LMIC
rayyan-868109232	database	First day heart rate characteristics predict death and adverse events in preterm infants	2014	Fairchild K. and Sullivan B.A. and McClure C.J. and Hicks J. and Lake D.E. and Moorman J.R.	Archives of Disease in Childhood	99	NA	A128-A129	RAYYAN-INCLUSION: {"Sarah"=>"Included"}	Exclude	Wrong concept	Not CPM for sepsis diagnosis
rayyan-868109561	database	Clinical risk index of babies (CRIB) score and neonatal outcome in very low birthweight (VLBW) infants	2010	Thowfique I. and Agarwal P. and Bhavani S. and Rajadurai V.S.	Proceedings of Singapore Healthcare	19	NA	S104	RAYYAN-INCLUSION: {"Sarah"=>"Included"}	Exclude	Wrong concept	Not CPM for sepsis diagnosis
rayyan-868109631	database	Performance of severity scoring systems in the ventilated children in Russia	2009	Popova I.N. and Sitaeva N. and Kryukov Y.V.	Intensive Care Medicine	35	NA	S232	RAYYAN-INCLUSION: {"Sarah"=>"Included"}	Exclude	Wrong population	NA
rayyan-367709384	database	Aplicação de protocolo proposto pela Agência Nacional de Vigilância Sanitária para uso de antibióticos em recém-nascidos de muito baixo peso	2013	Pinto, Maria Cristina F. Guedes, Bueno, Arnaldo C., Vieira, Alan A.	J. pediatr. (Rio J.)	89	5	450-455	RAYYAN-INCLUSION: {"Sarah"=>"Included"}	Include
rayyan-868095376	database	Early-Onset Sepsis Online Calculator as a Predictor of Early-Onset Sepsis in Neonates Born at ≥ 34 Weeks of Gestation	2022	Ikhsaniatun, F., Hidayah, D., Moelyo, A.G.	Perinatology	22	4	245-251	RAYYAN-INCLUSION: {"Sarah"=>"Included"}	Include
rayyan-367708961	database	Sepsis neonatal en embarazos a término con corioamnionitis clínica, utilidad de la escala de sepsis	2020	Godoy Torales, Gladys Maribel, Rienzi Grassi, Rocío Raquel, León Rodas, Lourdes Angélica, Centurión, Rosa del Carmen, Maidana Ricardo, María Magdalena, Benítez Rolandi, Carlos Daniel, Franco Fleitas, Oscar Ramón	Rev. Nac. (Itauguá)	12	1	71-90	RAYYAN-INCLUSION: {"Sarah"=>"Included"}	Include
rayyan-367709904	database	Validación de la escala NOSEP-1 para el diagnóstico de sepsis nosocomial en recién nacidos prematuros menores de 1 500 g	2005	Reyna-Figueroa, Jesús, Briseño-Vázquez, Rafael, Ortiz-Ibarra, Federico Javier	Bol. méd. Hosp. Infant. Méx	62	5	321-328	RAYYAN-INCLUSION: {"Sarah"=>"Included"}	Include
rayyan-367709269	database	Variabilidade da frequência cardíaca na sepse neonatal	2015	Souza, Cíntia Ginaid de		0	0	126-126	RAYYAN-INCLUSION: {"Sarah"=>"Included"}	Include
NA	other	Hematological abnormalities in culture positive neonatal sepsis	2022	Adane T, Worku M, Tigabu A, Aynalem M	Pediatric Health Med Ther	NA	NA	NA	doi:10.2147/PHMT.S361188	Exclude	Wrong concept	Not CPM for sepsis diagnosis
NA	other	The role of hematological scoring system in diagnosing of early neonatal sepsis	2018	Adriani R, Yantri E, Mariko R	Sari Pediatr	NA	NA	NA	2018;20:17–23	Exclude	Unable to find
NA	other	Platelet counts, MPV and PDW in culture proven and probable neonatal sepsis and association of platelet counts with mortality rate	2014	Ahmad MS, Waheed A	J Coll Phys Surg Pak	NA	NA	NA	2014;24(5):340–344	Exclude	Wrong concept	Not CPM for sepsis diagnosis
NA	other	Application of SAA, CRP and PCT in diagnosis of neonatal infections	2019	Aixing H, Qingcao L	Shanghai J Prev Med	NA	NA	NA	doi:10.19428/j.cnki.sjpm.2019.18428	Exclude	Wrong language
NA	other	The Effect of Neonatal Sepsis on Platelet Count and their Indices	2008	Alshorman A, Maghayreh M, Khriesat W, Swedan S	J Med J	NA	NA	NA	2008;42(2):82-6	Exclude	Wrong concept	Not CPM for sepsis diagnosis
NA	other	Utility of Hematological Scoring System in Diagnosis of Neonatal Sepsis	2020	Aparna S Nair, Vivek George, Limi Mohandas, Lisha S Raj, Sheela Vasudevan	Annals of Pathology and Laboratory Medicine	NA	NA	NA	doi:10.21276/APALM.2894	Include	NA	NA
NA	other	Using machine learning to predict blood culture outcomes in the emergency department: a single-centre, retrospective, observational study	2022	Boerman AW, Schinkel M, Meijerink L, Van Den Ende ES, Pladet LCA, Scholtemeijer MG, et al.	BMJ Open	NA	NA	NA	2022;12(1):1–10	Exclude	Wrong context	Not LMIC
NA	other	Value of Laboratory tests and C-Reactive Protein in the detection of Neonatal Sepsis	2005	Borna H, Borna S	Internet J Pediatr Neonatol	NA	NA	NA	2005; 5:60-68	Exclude	Unable to find
NA	other	Evaluation of hematological profile in early diagnosis of clinically suspected cases of neonatal sepsis	2011	Buch AC. Srivastava V, Kumar H, Jadhav PS	Int. J. basic and Med Sciences	NA	NA	NA	2011;1(1):1-6	Include	NA	NA
NA	other	Neonatal infectious diseases: evaluation of neonatal sepsis	2012	Camacho-Gonzalez A, Spearman PW, Stoll BJ	Pediatr Clin North Am	NA	NA	NA	doi:10.1016/j.pcl.2012.12.003	Exclude	Wrong type of study
NA	other	Reappraisal of the Hematological Scoring System (HSS) for early diagnosis of neonatal sepsis in a remote geographical location of North East India	2016	Debroy A, Joshi D, Sinha T	Indian Journal of Pathology and Oncology	NA	NA	NA	2016;3(3):366-71	Include	NA	NA
NA	other	Performance of the hematological scoring system for early diagnosis of neonatal sepsis in a neonatal intensive care unit of a developing country	2017	Derbala SG, et al.	Infect Dis Trop Med	NA	NA	NA	2017;3(4):1–4	Include	NA	NA
NA	other	Hematologic indices and markers of infection in umbilical cord	2014	Eric S Shinwell	Journal of maternal and foetal medicine	NA	NA	NA	Vol 27 2014	Exclude	Unable to find
NA	other	Role of hematologic scoring system in early diagnosis of neonatal septicaemia	2010	Khair KB, Rahman MA, Sultana T, Roy CK, Rahman MQ, Shahidullah M, et al.	Bangabandhu Sheikh Mujib Medical University Journal	NA	NA	NA	2010;3:62-67	Exclude	Duplicate	Duplicate data
NA	other	Modified hematological sepsis score in early diagnosis of neonatal sepsis	2017	Krishnamurthy V, Thandaveshwar D, Doreswamy SM	International Journal of Research in Medical Sciences	NA	NA	NA	2017;5(8):3573	Include	NA	NA
NA	other	Early Diagnosis of Neonatal Sepsis: A Molecular Approach and Detection of Diagnostic Markers Versus Conventional Blood Culture	2013	Labeeb, Zaghloul & Labeeb, Aza & Mahmoud, Ahmed & Eissa, Naira & Gendy, Fady & Soliman, Mohamed & Aly, Ahmed	International Journal of Microbiological Research	NA	NA	NA	doi:10.5829/idosi.ijmr.2013.4.1.7222	Exclude	Wrong concept	Not CPM for sepsis diagnosis
NA	other	Role of Sepsis Screening in early diagnosis of Neonatal Sepsis	2017	Lakhey, A., & Shakya, H	Journal of Pathology of Nepal	NA	NA	NA	doi:10.3126/jpn.v7i1.16944	Exclude	Wrong concept	Not CPM for sepsis diagnosis
NA	other	Early Detection of Late Onset Sepsis in Premature Infants Using Visibility Graph Analysis of Heart Rate Variability	2021	Leon C, Carrault G, Pladys P, et al.	IEEE J Biomed Health Inform	NA	NA	NA	2021;25:1006-17	Exclude	Wrong context	Not LMIC
NA	other	The diagnostic value of HBP, PCT, CRP, WBC, and NLR in neonatal infections	2021	Li R, Yang X, Li Y, Xie G, Liu X, Huang HC	Lab Med Clin	NA	NA	NA	doi:10.3969/j.issn.1672-9455.2021.05.015	Exclude	Unable to find
NA	other	Bacteremia detection from complete blood count and differential leukocyte count with machine learning: complementary and competitive with C-reactive protein and procalcitonin tests	2022	Lien F, Lin HS, Wu YT, Chiueh TS	BMC Infect Dis	NA	NA	NA	2022;22(1):1–10	Exclude	Wrong context	Not LMIC
NA	other	A hematologic scoring system and C-reactive protein compared to blood cultures for diagnosing bacterial neonatal sepsis	2017	Liestiadi D, Azlin E, Nafianti S	PI [Internet]	NA	NA	NA	28Apr.2017	Include	NA	NA
NA	other	Hematologic scoring system (HSS): A guide to decide judicious use of antibiotics in neonatal septicemia in developing countries	2013	Majumdar, Arijit; Jana, Angshuman; Jana, Anirban; Biswas, Soumali; Bhattacharyya, Swagata	Journal of Applied Hematology	NA	NA	NA	doi:10.4103/1658-5127.123310	Exclude	Wrong concept	Not CPM for sepsis diagnosis
NA	other	Risk factors of neonatal sepsis: A preliminary study in Dr Soetomo Hospital	2010	Martano Tri Utomo	Indonesian J Of Tropical and infectious diseases	NA	NA	NA	2010;1(1):23- 26	Exclude	Wrong concept	Not CPM for sepsis diagnosis
NA	other	Predictors of early onset neonatal sepsis among neonates in Dodoma, Tanzania: a case control study	2020	Masanja PP, Kibusi SM, Mkhoi ML	J Trop Pediatr	NA	NA	NA	doi:10.1093/tropej/fmz062	Exclude	Wrong concept	Not CPM for sepsis diagnosis
NA	other	Evaluation and Role of Basic Hematological Scoring System in Early detection of Neonatal Sepsis	2019	Mishra K. N., Mishra R. K.	International Journal of Medical and Health Research	NA	NA	NA	Volume 5, Issue 11, 2019, Pages 109-113	Include	NA	NA
NA	other	Platelet indices as a predictive marker in neonatal sepsis and respiratory distress in preterm prelabor rupture of membranes	2021	Mishra S, Jaiswar S, Saad S, et al.	Int J Hematol	NA	NA	NA	doi:10.1007/s12185-020-03025-2	Exclude	Wrong concept	Not CPM for sepsis diagnosis
NA	other	Role of sepsis screen in the diagnosis of neonatal sepsis	2013	Misra RN, Jadhav SV, Ghosh P, et al.	Med J DY Patil Univ	NA	NA	NA	2013; 6(3):254-7	Include	NA	NA
NA	other	Evaluation of platelet indices as additional diagnostic tool for neonatal sepsis	2018	Mittal, Aliza, et al.	Astrocyte	NA	NA	NA	vol. 4, no. 4, Oct.-Dec. 2018, p. 205	Exclude	No full text
NA	other	CD64 (diagnostic accuracy compared with the hematologic scoring system and CRP in neonatal sepsis)	2012	Mohamed HE, Akl HK, El Banna EA	The Egyptian Journal of Haematology	NA	NA	NA	2012; 37(4): 193-199	Include	NA	NA
NA	other	Neonatal sepsis: Role of a battery of immunohematological tests in early diagnosis	2012	Mondal SK, Nag DR, Bandyopadhyay R, Chakraborty D, Sinha SK	Int J App Basic Med Res	NA	NA	NA	2012;2:43-47	Include	NA	NA
NA	other	Complete blood count and differential in diagnosis of early onset neonatal sepsis	2017	Ognean ML , Boicean A, Sular F, Cucerea M	Ianuarie	NA	NA	NA	2017;25; 101-108	Exclude	Wrong type of study
NA	other	Basic Haematological Scoring System-Is it the most Accurate Neonatal Sepsis Predictor?	2019	Priyanka, Tushar & Hemalata, Mahantappa	National Journal of Laboratory Medicine	NA	NA	NA	doi:10.7860/NJLM/2018/36889:2308	Exclude	Wrong concept	Not CPM for sepsis diagnosis
NA	other	The performance of haematological screening parameters and CRP in early onset neonatal infections	2010	R Bhat Y and Rao A	Journal of Clinical and Diagnostic Research [serial online]	NA	NA	NA	4:33313336	Exclude	Wrong concept	No performance metrics
NA	other	Comparison between pathogen associated laboratory and clinical parameters in early-onset sepsis of the newborn	2016	Resch B	Open Microbiol J	NA	NA	NA	doi:10.2174/1874285801610010133	Exclude	Wrong concept	Not CPM for sepsis diagnosis
NA	other	Hematological scoring system for early diagnosis of neonatal sepsis	2014	Saleem M, Shah KI, Cheema SM, Azam M	Journal of Rawalpindi Medical College	NA	NA	NA	2014;18(1):68-72	Exclude	No full text
NA	other	Role of hematological profile in early diagnosis of neonatal sepsis	2010	Shirazi H, Riaz S, Tahir R	Ann Pak Inst Med Sci	NA	NA	NA	2010;6(3):152-56	Exclude	Wrong concept	Not CPM for sepsis diagnosis
NA	other	Comparative Study of Diagnostic Markers in Neonatal Sepsis	2014	Sonawane, V. B., Gaikwad, S. U., Kadam, N. N., & Gavhane, J.	Journal of Nepal Paediatric Society	NA	NA	NA	doi:doi.org/10.3126/jnps.v34i2.9788	Exclude	Wrong concept	Not CPM for sepsis diagnosis
NA	other	Correlation of blood culture results with the sepsis score and the sepsis screen in diagnosis of neonatal septicemia	2011	Sriram R	Int J Biol Med Res	NA	NA	NA	2011;2(1):360-68	Include	NA	NA
NA	other	Evaluation of neonatal septicaemia using hematological parantelers	2015	Supreeth MS, Sathyavathi RA, Shivendra VS, and Kariappa TM	International Journal of Recent Scientific Research Research	NA	NA	NA	2015; 6(2):2775-2778	Exclude	Wrong concept	Not CPM for sepsis diagnosis
NA	other	Evaluation of Neonatal Septicaemia Using Hematological Parameters	2015	Supreetha MS, Sathyavathi R Alva et al.	International Journal of Recent Scientific Research	NA	NA	NA	Vol. 6, Issue, 2, pp. 2775-2778, February 2015	Exclude	Wrong concept	Not CPM for sepsis diagnosis
NA	other	Diagnostic accuracy of septic markers for neonatal sepsis	2008	Thermiany AS, et al.	Paediatr Indones	NA	NA	NA	2008;48(5):1–7	Include	NA	NA
NA	other	Clinical correlation of neonatal and maternal hematological parameters as predictors of neonatal sepsis	2015	Usha P, Reddy S, Uma P, Lakshmi AB	IJRRMS	NA	NA	NA	2015; 5(1):1-8	Exclude	Unable to find
NA	other	Perinatal risk factors ad microbial profile of neonatal septicemia: A multicentred study	2008	Vinodkumar CS, Neelagund YF, Kalsurmath S, Banapurmath S, alappannavar NK, Basavarajappa KG	J Obstet Gynecol India	NA	NA	NA	2008 ;58(1):32-40	Exclude	Wrong concept	Not CPM for sepsis diagnosis
NA	other	Applications of PCT, CRP, WBC count in the early Diagnosis of Neonatal Infection	NA	Wu Y, Wang X, Fang Z, Chen H	NA	NA	NA	NA	NA	Exclude	Unable to find
NA	other	Evaluation of Septic Screen as a Diagnostic Tool for Neonatal Sepsis in a Tertiary Hospital at Mysore	2015	Vinay BS, Girish G N, Sripathi Adhikari, Siddalingappa Hugara	Scholars Journal of Applied Medical Sciences (SJAMS)	NA	NA	NA	doi:10.36347/sjams.2015.v03i02.095	Include	NA	NA
