## Supplementary File 2 for "Clinical prediction models to diagnose neonatal sepsis in low-income and middle-income countries: a scoping review"

### Sheet: Studies
id	Title	First author	Year	Country of study	WHO region	Income	Tool origin	Context	Number of participants included	Number of participants with outcome	Timing of sepsis	Risk category of participants	Characteristics of included participants	Objectives	Name of prediction model	Distinct scores	Modelling method	Outcome definition	Predictors used: symptoms and signs	Predictors used: risk factors	Predictors used: laboratory tests	Type of model	Cutoff	Sensitivity	Specificity	Positive predictive value	Negative predictive value	AUC	Other measure of model performance	Acceptability	Mortality	Antibiotic prescriptions	Any other factors relating to performance
id01	Determining the Frequency of Neonatal Sepsis Based on Premature Rupture of Membrane (PROM) -Scoring System at Mahdieh Hospital in Tehran	Afjeiee	2008	Iran	EMR	LMIC	Iran	All babies born at study site(s)	270	79	EOS	High	All participants were born after PROM of 18 hours or more	Examine effectiveness of scoring system to identify sepsis in babies with PROM	Premature Rupture of Fetal Membranes Scoring System (PROM-Scoring)	PROM-Scoring	Scoring system only	Definite outcome: Positive blood culture, possible sepsis = clinical signs	Apgar	Prematurity, PROM, Maternal chorioamnionitis, Low birthweight, sex, foetal tachycardia		Clinical	Unclear	1							14 (5.2%)
id02	A Bedside Prediction-Scoring Model for Late-Onset Neonatal Sepsis	Okascharoen	2005	Thailand	SEAR	UMIC	Thailand	All babies hospitalised for >72 hours (postnatal ward or NICU)	73	25	LOS	Normal	Hospitalised for >72h	Develop a practical, clinical prediction-scoring model for the diagnosis of LNS, and to validate the diagnostic performance of the model	New model	Okascharoen	Scoring system, derived using Cox's proportional hazards regression model, with backwards stepwise technique used to select most parsimonious model. Score was assigned to each variable based on its rounded-up regression coefficient in the model.	Presence of one or more clinical signs suggestive of neonatal clinical sepsis, plus a positive culture for bacteria from a clinical specimen obtained from any normally sterile site (blood, cerebrospinal fluid, pleural fluid, and bone and joint), or a positive urine culture (collected by suprapubic tapping or urinary catherization, with single bacterial isolate of >105 colony-forming units/ml)	Fever >37.5C, Hypothermia <35.5C, Tachypnoea, Oxygen requirement, Hypotension, Apnoea/bradycardia, cyanosis, increased ventilatory settings	UVC in situ for 1-7 days or >7 days (different scores assigned)	Neutrophil bandaemia (band form fraction ≥1%), thrombocytopenia (pot <150x10^3 ul	Both	≥4	0.92	0.56	0.56	0.9	0.85 in derivation set, 0.80 in validation set	Likelihood ratio positive 2.1, likelihood ratio negative 0.14				validation cohort only
id03	A Novel Algorithm With Paired Predictive Indexes to Stratify the Risk Levels of Neonates With Invasive Bacterial Infections: A Multicenter Cohort Study	Yin	2022	China	WPR	UMIC	China	Neonatal intensive care/special care admissions	1053	166	Both	High	Term, Admitted with suspected sepsis	Develop a predictive model comprising clinical and laboratory parameters for early identification of full term neonates with different risks of invasive bacterial infection	New model	Yin	Three stages: stepwise regression analysis to find initial risk factors, then 10-fold cross-validation through ten subsamples to create models. Then the model with the highest predictive performance was considered as optimal and applied to the whole dataset.	Isolation of bacterial pathogens in a positive culture and mNGS of blood or CSF	"Ill appearance", abnormal neurological signs	Age, gestational age, antibiotic pretreatment before admission, age at admission >3 days	CRP, Procalcitonin, WCC, CSF RBC, neutrophil percentage	Both		0.953			98.7% (97.8-99.6%)		Accuracy 98.7% (97.8-99.6%), negative likelihood ratio 0.07 (0.03-0.12)
id04	A Study Of Early Onset Neonatal Sepsis With Special Reference To Sepsis Screening Parameters In A Tertiary Care Centre Of Rural India	Swarnkar	2012	India	SEAR	LMIC	Various	Neonatal intensive care/special care admissions	189	37	EOS	Normal	all admitted	Study maternal risk factors and clinico-bacteriological profile of EOS and performance of sepsis screen parameters in a tertiary care neonatal unit	Sepsis screen	Septic screen	Combination of laboratory tests	Positive blood culture or 'early onset sepsis' - not defined what this means			CRP, WCC, Thrombocytopenia, micro-ESR, Buffy coat smear, I/T ratio	Lab	≥3 tests	0.667	0.79	86.5% (3 or more tests)	0.54				19.4% of those with EOS, 16.2% of those with culture positive
id05	Implementation of a protocol proposed by the Brazilian National Health Surveillance Agency for antibiotic use in very low birth weight infants	Pinto	2013	Brazil	AMR	UMIC	Australia	Neonatal intensive care/special care admissions	136	129	Both	Normal	Very low birthweight, 1500g or less	Analyse the impact of using he ANVISA protocol to improve diagnosis of probably sepsis in very low birthweight neonates	ANVISA handbook	HSS	Scoring system	Confirmed sepsis (clinical picture compatible with sepsis and positive blood culture), probable sepsis (clinical picture compatible with sepsis, altered WBC, and/or CRP results, negative cultures, followed by treatment with antibiotics for at least 7 days), and non infected (initial clinical suspicion of sepsis, but absence of clinical course consistent with infection, normal WBC and CRP results, and negative cultures)			CRP, WCC, Partial blood culture result, Rodwell haematological scoring system	Lab							No difference in incidence of confirmed sepsis but significant decrease in probable sepsis (86.8% pre to 44.4% post, p<0.001).		Overall mortality decreased: 20.9% pre to 4.4% post (p=0.009). Infection related mortality decreased: 15.4% pre to 4.4% post (p=0.049).	Number of antibiotic regiments deceased (p=0.001, mean 1.6 to 0.8). Days of antibiotic use decreased (p=0.002, mean before 15.1 to mean after 8.4). Time of treatment with antibiotics no sig difference (p=0.229, mean 18.2 to 15).
id06	Application and correlation of hematological scoring system and serum prolactin levels in early diagnosis of neonatal sepsis – 3 year study	Malini	2016	India	SEAR	LMIC	Australia	Neonatal intensive care/special care admissions	200	116	Both	High	Signs of infection	Assess the utility of haematological scoring system (HSS) for early detection of neonatal sepsis and its correlation to serum procalcitonin levels	Haematological scoring system (Rodwell)	HSS	Scoring system	Positive blood culture			WCC, Platelet count, differential count, nRBC count, assessment of neutrophil morphology for degenerative changes like vacuolisation, toxic granules, Dohle bodies, immature neutrophils including promyelocyte, myelocyte, metamyelocyte and band form	Lab	≥5	0.95	0.86	for HSS score >5: 93%	for HSS score >5: 61%
id07	Assessment of Febrile Neonates According to Low Risk Criteria for Serious Bacterial Infection	Zarkesh	2011	Iran	EMR	LMIC	USA	Seen in emergency room and admitted to neonatal unit	202	38	Both	High	Term, Febrile	Assess the reliability of Rochester criteria to identify neonates unlikely to have SBI	Rochester criteria	Rochester	Scoring system	Growth of any bacterial pathogen in one or more of CSF, blood, urine, stool cultures; and any disease commonly associated with bacterial pathogens	Appears generally well, previously healthy (born at term, no perinatal antibiotic therapy, not treated for jaundice, no previous antibiotics, not previously hospitalised, no chronic illness, was not hospitalised longer than mother). No evidence of skin, bone, joint or ear infection	Prematurity	WCC, Absolute band cells count, WCC of urine sediment or a stool smear	Both	≥1 criterion positive	0.0263	0.622		0.984
id08	Bacteria profiles and risk factors for proven early-onset sepsis in preterm neonates	Hu	2021	China	WPR	UMIC	China	Neonatal intensive care/special care admissions	156	65	EOS	Normal	Preterm	Establish a prediction model to help physicians identify EONS in preterm newborns	New model	Hu	Logistic regression model with backward elimination approach	Causative pathogen isolated from CSF or blood	Apgar score at 5 minutes		CRP, Procalcitonin, IL-6	Both	Unclear	0.908	0.978			0.968 (95% CI 0.936-1.000, p<0.05)	Hosmer-Lemeshow goodness of fit test p = 0.143
id09	Bedside prediction scoring for emergent diagnosis of late onset neonatal sepsis	Raguindin	2014	Philippines	WPR	LMIC	Thailand	Neonatal intensive care/special care admissions	119	60	LOS	High	Suspected of late onset sepsis	Validate bedside nosocomial sepsis score developed by Okascharoen	Okascharoen 2005 model	Okascharoen	Cox's proportional hazards regression model	Positive culture	Fever >37.5C, Hypothermia <35.5C, Tachypnoea, Oxygen requirement, Respiratory distress, Hypotension, fever >38.1C, hypothermia <36.5C. Resp insufficiency defined as apnoea, bradycardia, tachypnoea, cyanosis, increased oxygen requirement or ventilator settings.	Presence of UVC >7 days or 1-7 days	Increased neutrophil bands, thrombocytopenia	Both	≥6	0.833	0.61
id10	Clinical prediction of early onset sepsis in preterm neonates	Pokhylko	2020	Ukraine	EUR	LMIC	Ukraine	Neonatal intensive care/special care admissions	152	121	EOS	Normal	Low birthweight	Analyse and identify risk factors for the development of early onset sepsis in preterm neonates and develop a clinical prognostic model with high diagnostic characteristics		Pokhylko	Multiple logistic regression	Positive blood culture	Apgar score at 1 minute	Prematurity, Premature rupture of membranes, visual changes in placenta, history of abortion	Monocyte count	Both	Unclear	0.822	0.9355	0.9798	0.58	0.9377
id11a	Correlation of Blood Culture Results with the Sepsis Score and Sepsis Screen in the Diagnosis of Early-onset Neonatal Septicemia	Hassan	2016	India	SEAR	LMIC	India	All babies born at study site(s)	100	63	EOS	High	One or more perinatal risk factors for infection	Study correlation of blood culture with the sepsis screen (laboratory) and Takkar and Bhakoo sepsis score	Takkar and Bhakoo sepsis score	PIRS	Scoring system	Positive blood culture	1 minute Apgar score 0-6	Prematurity, PROM, Foul smelling liquor, Unclean vaginal examination done before delivery, duration of labour exceeding 24h, low birthweight		Clinical	≥6	0.206	0.92	High Bhakoo/Takkar risk score: 81.3%.	High Bhakoo/Takkar risk score: 40.5%.
id11b							Various				EOS	High			Sepsis screen	Septic screen					CRP, WCC, ESR, neutrophil count, band cell count to total neutrophil count ratio, platelets	Lab	≥2 tests	0.81	0.946	2 or more screen tests positive: 96.2%	2 or more screen tests positive: 74.5%
id12	Development and validation of a nomogram for predicting late-onset sepsis in preterm infants on the basis of thyroid function and other risk factors: Mixed retrospective and prospective cohort study	Huang	2020	China	WPR	UMIC	China	Neonatal intensive care/special care admissions	1708	130	LOS	Normal	Preterm	Develop a nomogram for assessing individual prior probability of late onset sepsis on the basis of risk factors in preterm infants	Nomogram A	Huang	Logistic regression with backwards stepwise method	Symptoms of bacterial sepsis with positive culture		Birthweight, endotracheal intubation, UVC	Thyroid function	Both	Unclear	0.453	0.923	0.660 (0.519, 0.800)	0.839 (0.789,0.887)	0.834 (0.775, 0.894)	Percentage of correctly classified cases: 0.810 (0.747, 0.869)
id13	Diagnosing early-onset neonatal sepsis in low-income and middle-income countries: development of a multivariable prediction model from routine clinical data	Neal	2023	Zimbabwe	AFR	LMIC	Zimbabwe	Neonatal intensive care/special care admissions	2628	297	EOS	Normal	All admitted	Develop a clinical prediction model to diagnose neonatal sepsis with routine clinical data, without the need for laboratory tests	New model	Neal	Multivariable logistic regression	Consultant diagnosis	Fever >37.5°C, respiratory rate, activity, chest retractions, grunting	PROM, Maternal intrapartum fever, Foul smelling liquor		Clinical	0.034	0.95	0.11	12 (11-13)%	95 (92-97)%	0.74 (0.70-0.77)	Positive likelihood ratio 1.1, negative likelihood ratio 0.4
id14	Diagnosis accuracy of hematological scoring system in early identification of neonatal sepsis	Pramana	2016	Indonesia	SEAR	UMIC	Australia	All babies born at study site(s)	62	21	Both	High	Clinically suspected of sepsis based on perinatal risk factors and clinical features	Evaluate and highlight the accuracy of the haematological scoring system in the early detection of neonatal sepsis	Haematological scoring system	HSS	Scoring system	Positive blood culture			WCC, IT ratio, polymorphonuclear count, immature to mature neutrophil ratio, immature PMN count, leukocyte count, degenerative changes in PMN, platelet count	Lab	≥5	0.809	0.927	0.85	0.905		Positive likelihood ratio 11.1, negative likelihood ratio 0.2, accuracy 88.7%
id15a	Diagnostic Accuracy of Clinical Tool 'STOPS' and Serum Procalcitonin for Optimizing Antibiotic Therapy in Neonates Born at ≥ 28 Weeks of Gestation with Neonatal Sepsis	James	2021	India	SEAR	LMIC	India	Neonatal intensive care/special care admissions	380	106	EOS	High	Maternal risk factors for EONS or symptomatic at or within 72h, or suspected LONS	Evaluate the accuracy of the STOPS tool and serum PCT, individually and in combination, for diagnosing early and late-onset neonatal sepsis for early discontinuation of antibiotics in those with no sepsis	STOPS tool	STOPS	Scoring system	Definite sepsis: symptomatic, positive culture. Clinical sepsis: symptomatic but negative culture. No sepsis: asymptomatic with negative CRP and either negative culture or culture growing a possible contaminant species.	Fever >37.5C, Hypothermia <35.5C, Tachycardia, Tachypnoea, Oxygen requirement, Respiratory distress, Poor feeding, Hypoglycaemia, Lethargy, Irritability, weak cry, spontaneous movements, seizures, T>38 or <36C, temperature of hands and feet to touch, increased ventilatory requirements including need for CPAP, apnoea, need for PPV, CRT, bradycardia, arterial hypotension, skin colour, high blood glucose (>180mg/dl		Procalcitonin	Both	Strategy 3	0.9053	0.2851							Combination of STOPS and PCT: 33% decrease in antibiotic use for EOS, 54% for LOS	Combination of STOPS and PCT: 9 missed cases for EOS, 0 for LONS. NOTE: data collected for 'strategy 3' = Treat all neonates with one abnormal STOPS parameter at 12 hours and perform PCT at 12 hours in neonates with normal STOPS at 12 hours for EOS and strategy 2 for LOS (Treat all neonates with ≥ 1 abnormal STOPS parameters at 12 hours and perform PCT with normal STOPS at 6 hours)
id15b											LOS	High										Both	Strategy 2	1	0.9
id16a	Diagnostic Evaluation of Modified Hematological Sepsis Score and Presepsin in Neonatal Sepsis	Ibrahim	2023	Egypt	EMR	LMIC	Australia	Neonatal intensive care/special care admissions	81	51	Both	Normal		Evaluate performance of haematological scoring system, modified HSS, and serum presepsin level in neonatal sepsis and compared them to CRP as diagnostic tools and predictors of mortality	Haetological scoring system and modified HSS	HSS	Scoring system	Positive blood culture			Haematological scoring system	Lab	≥1	0.726	1			0.863 (0.768 to 0.929)
id16b							Australia				Both	Normal			Modified haematological scoring system		Scoring system				Haematological scoring system plus nucleated RBCs, minus band count and I:M ratio	Lab	≥1	0.765	1			0.882 (0.792 to 0.943)
id17	Early diagnosis and evaluation of neonatal septicemia by hematological scoring system	Shah	2019	India	SEAR	LMIC	Australia	Neonatal intensive care/special care admissions	100	19	Both	High	Clinically suspected sepsis	Highlight the importance of the haematological scoring system in the early diagnosis and evaluation of neonatal septicaemia and correlate these haematological parameters with blood culture and CRP	Haematological scoring system (Rodwell's)	HSS	Scoring system	Positive blood culture			HSS	Lab	≥5	0.1052	1	Score ≥1: 20% Score ≥5: 100%	Score ≥1: 100% Score ≥5: 82.65%
id18a	Early diagnosis of neonatal septicemia by hematologic scoring system, C-reactive protein and serum haptoglobin	Khair	2012	India	SEAR	LMIC	Australia	Neonatal intensive care/special care admissions	100	12	Both	High	Clinically suspected sepsis	Find out the role of haematological scoring system, CRP and haptoglobin in early diagnosis of neonatal sepsis	Haematological scoring system	HSS	Scoring system	Positive blood culture			CRP, HSS, haptoglobin	Lab	≥5	0.75	0.87	Score ≥5: 5%.	Score ≥5: 96%.
id18b							Australia				Both	High										Lab	HSS ≥4 + CRP	0.75	0.85	Score ≥4 and CRP: 41%	Score ≥4 and CRP: 96%
id19	Early-Onset Sepsis Online Calculator as a Predictor of Early-Onset Sepsis in Neonates	Ikhsaniatun	2022	Indonesia	SEAR	UMIC	USA	Neonatal intensive care/special care admissions	82	21	EOS	High	Diagnosed with sepsis based on WHO criteria	Calculate the predictive value of the online EOS calculator in identifying the EOS incidence in neonates born at ≥34 weeks	Kaiser permanente EOS calculator	KP		Positive blood culture	Well appearing/equivocal/clinical illness	Maternal GBS, Highest maternal temperature during labour, gestational age, ROM duration, intrapartum antibiotics		Clinical		0.857	0.443	0.346	0.9		RR 3.46 (1.11-10.78, p=0.014)			Decreased by 36.6%
id20	Efficacy and safety of applying a neonatal early‐onset sepsis risk calculator in China	He	2020	China	WPR	UMIC	USA	Neonatal intensive care/special care admissions	501	353	EOS	Normal	≥34 weeks	To evaluate and compare the performance of the early-onset sepsis (EOS) risk calculator with procalcitonin (PCT), complete blood count (CBC) and C-reactive protein (CRP) for predicting neonatal EOS.	Kaiser permanente EOS calculator	KP		Signs of infection with a positive result for blood or CSF culture	Well appearing/equivocal/clinical illness	Maternal GBS, Highest maternal temp in labour, gestational age, duration of ROM, intrapartum antibiotics		Clinical		0.812	0.939	0.969	0.672	0.91 (0.879-0.940)
id21	Evaluation of Cord Blood - Haematological Scoring System as an Early Predictive Screening Method for the Detection of Early Onset Neonatal Sepsis	Annam	2015	India	SEAR	LMIC	Australia	All babies born at study site(s)	153	59	EOS	Normal	Term	To evaluate the role of Cord blood Haematological Scoring System as an early predictive screening method for detection of early onset neonatal sepsis and also to identify the neonates who are at risk of developing neonatal sepsis using cord blood.	Haematological scoring system	HSS	Scoring system	Positive blood culture			Haematological scoring system	Lab	≥4	1	0.787				100% of babies in the 'sepsis' group by HSS developed sepsis, and 90.62% of those in the high risk group
id22	Haematological scoring system (HSS) in early diagnosis of neonatal sepsis: a study from tertiary care hospital from North East India	Dutta	2016	India	SEAR	LMIC	Australia	Neonatal intensive care/special care admissions	210	48	Both	High	Admitted for sepsis evaluation	study the haematological parameters for early diagnosis of neonatal septicaemia using Rodwell’s scoring system with the aims and objectives of evaluating the Haematological Scoring System (HSS) in early diagnosis of neonatal sepsis and to find out its significance.	Haematological scoring system	HSS	Scoring system	Positive blood culture			Haematological scoring system	Lab	≥5	1	0.6975	HSS ≥5: 49.48%	HSS ≥5: 100%
id23	Haematological Scoring System: A Screening Test for Early Diagnosis of Neonatal Sepsis	Gupta	2011	India	SEAR	LMIC	Australia	Neonatal intensive care/special care admissions	80	44	Both	High	Clinical suspected of sepsis at birth or within 8 days, or had predisposing perinatal factors	Highlight the importance of haematological scoring system in its early detection	Haematological scoring system	HSS	Scoring system	Positive blood culture			Haematological scoring system	Lab	≥5						33 (75%) of patients with clinical features (with or without positive blood cultures) had HSS score ≥5
id24	Hematological scoring system as an early diagnostic tool for neonatal sepsis	Meirina	2015	Indonesia	SEAR	UMIC	Australia	Neonatal intensive care/special care admissions	40	10	Both	High	Suspected sepsis based on clinical features or perinatal risk factors	Determine whether the haematological scoring system could be used as an early diagnostic tool for neonatal sepsis	Haematological scoring system	HSS	Scoring system	Positive blood culture			Haematological scoring system	Lab	≥4	0.8	0.9	HSS ≥4: 73%	HSS ≥4: 93%	0.902 (0.803-1.000, p=0.001)
id25	Modified hematological sepsis score: an easy and cost effective measure to combat neonatal septicemia	Varughese	2019	India	SEAR	LMIC	Australia	Neonatal intensive care/special care admissions	550	17	EOS	Normal	Above 34 weeks gestation	Highlight the importance of HSS in the early diagnosis and evaluation of neonatal septicaemia.	Haematological scoring system	HSS	Scoring system	Positive blood culture			Haematological scoring system	Lab	≥5	0.941	0.899	HSS ≥5: 22.9%	HSS ≥5: 99.8%
id26	Multiplex Cytokine Profiling Identifies Interleukin-27 as a Novel Biomarker For Neonatal Early Onset Sepsis	He	2017	China	WPR	UMIC	China	Neonatal intensive care/special care admissions	151	68	EOS	High	Clinically suspected of sepsis	Compare the performance of sepsis markers and evaluate whether a combination of sepsis markers with CRP and PCT could discriminate neonates who will develop sepsis from those unlikely to develop sepsis	New model	He	Multivariate analysis based on a stepwise logistic regression model	Positive blood or CSF culture			CRP, Procalcitonin, IL-6, IL-8, IL-27, TNF-a, granzyme B, HSP 70, MIP-1a, MIP-1b, and MMP-8	Lab	Individual parameters	0.4265	0.9398	IL-27 + PCT + CRP: 85.30%	IL-27 + PCT + CRP: 66.67%	IL-27 + PCT + CRP: 0.834 (0.765-0.889)	IL-27 + PCT + CRP: +LR 7.08, -LR 0.61
id27	Neonatal Sepsis Diagnosis Decision-Making Based on Artificial Neural Networks	Helguera-Repetto	2020	Mexico	AMR	UMIC	Mexico	Neonatal intensive care/special care admissions	238	106	Both	Normal		Develop an early- and late-onset neonatal sepsis diagnosis model, based on clinical maternal and neonatal data from electronic records, at the time of clinical suspicion	New model	Helguera-Repetto	Artificial neural network	Positive blood culture	Fever >37.5C, Hypothermia <35.5C, Tachycardia, Tachypnoea, Bradycardia, bradypnoea, apnoeas	PROM, Maternal chorioamnionitis, Maternal age, maternal morbidity, cervicovaginitis, UTI, gender, gestational age, birthweight, foetal morbidity, catheter, mechanical ventilation	WCC, Neutrophil count, band cells, % bands, immature/total neutrophil ratio, platelets	Both	Unclear	0.9333	0.8	82.35% (62.70-92.83%)	92.3% (63.98-98.78%)	94.44% (85.68-100.32%, p<0.0001)	Accuracy 86.66% (69.28-96.24%), precision 82.35%
id28	Neutrophil volume, conductivity and scatter parameters with effective modeling of molecular activity statistical program gives better results in neonatal sepsis	Celik	2013	Turkey	EUR	UMIC	Turkey	Neonatal intensive care/special care admissions	304	206	Both	Normal		Develop models including neutrophil VCS parameters, IL-6, and CRP to strengthen the neonatal sepsis diagnosis	New model	Celik	Developed using EMMA statistical program	Positive blood culture and clinical findings in agreement with diagnosis, and increased IL-6 or CRP levels during the clinical course			IL-6, mean neutrophil volume, volume distribution width	Lab	0.2429	0.9586	0.9118			0.978 (0.95-0.99)
id29a	Nosocomial Sepsis Risk Score for Preterm Infants in Low-resource Settings	Rosenberg	2010	Bangladesh	SEAR	LMIC	India	Neonatal intensive care/special care admissions	193	105	LOS	Normal	≤33 weeks	Validate the Singh score (2003) and create an improved predictive score for neonatal sepsis	Singh score (2003)	Singh	Logistic regression with pairwise correlation for binary outcomes	3 or more clinical signs of infection, hematological scoring for sepsis14 ≥3, CRP >12 mg/L, with or without positive blood culture results	Fever >37.5C, Tachycardia, Respiratory distress, Lethargy, Abdominal distension, grunting, increased prefeed aspirate, apnoea, hepatomegaly, jaundice, pallor			Clinical	≥3	0.566	0.521	Singh score: 78.1%.	Singh score: 28.4%.
id29b							Bangladesh				LOS	Normal			New model	Rosenberg						Clinical	≥3	0.152	0.966	New model: 84.2%	New model: 48.9%
id30a	Performance Comparison of Infection Prediction Scores in a South African Neonatal Unit: A Retrospective Case-Control Study	Lloyd	2022	South Africa	AFR	UMIC	Belgium	Neonatal intensive care/special care admissions	841	224	LOS	Normal	Very low birthweight	Evaluate the performance of neonatal infection prediction scores at a large, resource-limited South African neonatal unit with a high proportion of VLBW infant deliveries	NOSEP1	NOSEP1	Scoring systems	Positive blood culture	Fever >37.5C, Tachycardia, Lethargy, T>38.2C, grunting, abdominal distension, increased pre-feed aspirates, chest retractions, pallor, jaundice, apnoea, hepatomegaly, increased respiratory support, gray skin colour, CRT >2s	TPN ≥14 days, CVC in preceding 24h	CRP, Neutrophil percentage, platelets	Both	≥8	0.65	0.75	0.45	0.87		+LR 2.57, -LR 0.46				841 episodes of HAI, 224 confirmed
id30b							Belgium				LOS	Normal			NOSEP-NEW1	NOSEP-NEW1						Both	≥11	0.17	0.97	0.61	0.76		+LR 4.9, -LR 0.86
id30c							India				LOS	Normal			Singh	Singh						Clinical	≥3	0.32	0.76	≥3: 33%	≥3: 75%		≥3: +LR 1.32, -LR 0.90
id30d							Bangladesh				LOS	Normal			Rosenberg	Rosenberg						Clinical	≥2	0.17	0.95	≥2: 54%	≥2: 76%		≥2: +LR 3.29, -LR 0.87
id30e							The Netherlands				LOS	Normal			Bekhof	Bekhof						Clinical	≥1 sign positive	0.55	0.71	0.4			+LR 1.87, -LR 0.64
id31a	Performance evaluation of hematologic scoring system in early diagnosis of neonatal sepsis	Makkar	2013	India	SEAR	LMIC	Australia	Presenting to hospital in the first week of life - preterm	110	42	Both	High	Clinically suspected of sepsis	Evaluate and highlight the importance of HSS in the early detection of neonatal sepsis	Haematological scoring system	HSS	Scoring system	Clinical features consistent with sepsis and positive blood culture			Haematological scoring system	Lab	Unclear	0.923	0.864	Preterm: 82.75%	Preterm: 94.11%
id31b								Presenting to hospital in the first week of life - term			Both	High										Lab		0.75	0.7777	Term: 71.42%	Term: 80.76
id32a	Prediction for late-onset sepsis in preterm infants based on data from East China	Shuai	2022	China	WPR	UMIC	China	Neonatal intensive care/special care admissions	119	NA	LOS	Normal	Preterm, Admitted within 24h of birth and stayed in the ward for more than 7 days	Construct a prediction model based on the data of premature infants and to apply the data in our study as external validation to the prediction model proposed by Yuejun Huang et al. to evaluate the predictive ability of both models.	New model	Shuai	Multivariable logistic regression	Clinical signs and symptoms consistent with sepsis and positive blood culture	Thyroid hypofunction (huang model only)	Prematurity, Antibiotic use, asphyxia, birthweight, albumin use, prenatal glucocorticoid use, UVC, premature rupture of membranes, PICC, age of mother, dopamine use, season, delivery mode (Huang model only)		Clinical	0.539	0.678	0.75	0.727 (0.610-0.845)	0.703 (0.591-0.815)	0.796 (0.715-0.877)	0.714 (0.624-0.793)
id32b							China				LOS	Normal			Huang	Huang						Both	0.164	0.441	0.717	0.605 (0.444-0.750)	0.566 (0.447-0.679)	0.612 (0.510-0.715)	0.580 (0.486-0.670)
id33	Predictive clinical scores for diagnosis of late onset neonatal septicaemia	Singh	2003	India	SEAR	LMIC	India	Neonatal intensive care/special care admissions	105	30	LOS	Normal		Derive a score by combining useful clinical signs and determine the diagnostic utility of a score to diagnose late onset neonatal septicaemia		Singh	Useful clinical signs determined based on likelihood ratios, then assigned weightings	Positive blood or CSF culture	Fever >37.5C, Tachycardia, Lethargy, Grunting, abdominal distension, increased prefeed aspirates, chest retractions			Clinical	≥1	0.87	0.29	Score ≥1: 38%	Score ≥1: 85%		Score ≥1: +LR 1.2, -LR 0.44				105 events, 30 confirmed
id34a	Predictive model for diagnosis of neonatal sepsis	Husada	2010	Thailand	SEAR	UMIC	Thailand	Not clear	388		EOS	Normal		Develop a predictive model for diagnosis of neonatal sepsis	EOS model	Husada EOS	Multiple logistic regression	Unclear	Oxygen requirement, Poor feeding, LOS only: abnormal heart rate, abnormal temperature	Length of stay pre-sepsis	WCC, Thrombocytopenia. LOS only: abnormal pH	Both	≥1	0.733	0.844			0.878
id34b							Thailand				LOS	Normal			LOS model	Husada LOS						Both	≥2	0.885	0.904			0.955
id35a	Predictors of neonatal sepsis in developing countries:	Weber	2003	Ethiopia, The Gambia, Papua New Guinea, Philippines	AFR, WPR	LIC, LMIC	Ethiopia, The Gambia, Papua New Guinea, Philippines	Presenting with illness to study sites	3303	120	EOS	Normal	<60 days	Find combination rules of individual signs that would be suitable for use in a wide range of primary care settings in different countries to identify infant infection	New model	Weber	Outcomes converted into an ordinal scale, then minimally adjusted analysis and multivariable analysis performed to create model	Growth of a known pathogen in a blood culture	Poor feeding, Lethargy, No spontaneous movement, fever >38C, drowsiness, agitation, poor cap fill, lower chest wall indrawing, Resp rate >60, grunting, cyanosis, seizures, bulging fontanelle			Clinical	≥2	0.87	0.41				Any 2 signs: early +LR 1.47, -LR 0.32; late +LR 3.14, -LR 0.43				0-6 days
id35b											LOS	Normal										Clinical		0.66	0.79								7-59 days
id36	Prolonged Rupture of Membranes, Neonatal Outcomes and Management Guidelines	Al-lawama	2019	Jordan	EMR	LMIC	USA	Neonatal intensive care/special care admissions	176	32	EOS	High	PROM, ≥34 weeks	Identify significant risk factors for newborns born to mothers with PROM and unknown GBS status, that indicate the need for antibiotic administration	Kaiser permanente early onset sepsis calculator	KP		Presents of clinical signs and symptoms consistent with sepsis with or without positive blood culture	Well, equivocal or ill appearing	Maternal GBS, Gestational age, duration of ROM, intrapartum antibiotics, highest maternal temperature		Clinical							The newborns with sepsis fit into the “ill appearing” category with a significantly higher proportion (12.5% vs. 0.0%, P value < 0.0).				No significant difference between newborns with/without sepsis and EOS recommendations: empirical antibiotics recommended (p=0.240), strongly recommended antibiotics (p=0.492), blood culture recommended (p=0.359)
id37	Re-visiting micro ESR as a screening tool for neonatal sepsis	Gupta	2022	India	SEAR	LMIC	Various	Neonatal intensive care/special care admissions	300	38	EOS	High	≥34 weeks, clinical suspicion of sepsis within 72h	Evaluate the role of micro-ESR in early detection of neonatal sepsis	Sepsis screen	Septic screen	Unclear	Positive blood culture			CRP, WCC, Micro ESR, neutrophil count, immature to total lymphocyte ratio	Lab		0.921	0.34	0.169	0.967
id38	Role of hematological scoring system in diagnosis of neonatal sepsis	Bhalodia	2017	India	SEAR	LMIC	Australia	Neonatal intensive care/special care admissions	150	48	Both	High	Clinical suspicion of sepsis	To analyze the diagnostic utility of hematological scoring system (HSS) and its correlation with C‑reactive protein and blood culture in neonatal sepsis	Haematological scoring system	HSS	Scoring system	Positive blood culture			Haematological scoring system	Lab	≥5	1	1	HSS ≥5: 100%	HSS ≥5: 100%
id39	Sepsis neonatal en embarazos a término con corioamnionitis clínica, utilidad de la escala de sepsis	Godoy Torales	2020	Paraguay	AMR	UMIC	Australia	Neonatal intensive care/special care admissions	71	11	EOS	High	Term, Mothers with clinical chorioamnionitis	Evaluate the utility of the sepsis scale (Rodwell scale and PCR) for diagnosis of neonatal sepsis	Haematological scoring system	HSS	Scoring system	Clinical sepsis and/or positive blood culture			Haematological scoring system	Lab	≥3	0.09	0.98	0.5	0.85
id40	Significance of Hematological Scoring System (HSS) in Early Diagnosis of Neonatal Sepsis	Narasimha	2011	India	SEAR	LMIC	Australia	Neonatal intensive care/special care admissions	50	12	Both	High	Perinatal risk factors or clinical suspicion of sepsis	Assess the significance of the haematological scoring system for early detection of neonatal sepsis	Haematological scoring system	HSS	Scoring system	Positive blood culture			Haematological scoring system	Lab	≥5	1	0.66	Score ≥5: 48%	Score ≥5: 100%
id41a	The comparison between management recommendations of the Neonatal Early Onset Sepsis Calculator and CDC/AAP Guidelines among culture-proven early onset sepsis admitted at University of East Ramon Magsaysay Memorial Medical Center from January 2013 to December 2017	Beandda	2019	Philippines	WPR	LMIC	USA	All babies born at study site(s)	330	11	EOS	High	≥34 weeks, who were treated for early onset sepsis	1) describe management recommendations using the Neonatal Early Onset Sepsis Calculator versus the CDC/AAP guidelines among culture-proven positive neonates ≥ 34 weeks AOG treated for early onset sepsis and 2) determine the agreement management between CDC/ AAP guidelines and Neonatal Early Onset Sepsis Calculator with regard to infants treated for early onset sepsis	Kaiser permanente EOS calculator	KP		Positive blood culture	Well appearing/equivocal/unwell	Maternal GBS, Gestational age, duration of ROM, intrapartum antibiotics, highest maternal temperature intrapartum		Clinical		0.546	0.878	0.14	0.982		Diagnostic accuracy 86.6%, +LR 4.45, -LR 0.52
id41b							USA				EOS	High			AAP	AAP						Clinical	Unclear	0.546	0.722	0.051	0.983		Diagnostic accuracy 71.7%, +LR 1.96, -LR 0.63
id42a	The Comparison of the Management Models for Identifying the Risk of Serious Bacterial Infection in Newborn Infants with a Newly Developed Scale	Bulbul	2019	Turkey	EUR	UMIC	USA	Neonatal intensive care/special care admissions	328	126	Both	High	Temperature ≥38C, ≥35 weeks	Evaluate the usefulness of our new protocol and to compare it with major protocols used for evaluating febrile infants	Boston	Boston	Scoring system	Growth of known pathogenic bacteria in blood, CSF, sputum or urine culture plus any disease often associated with bacterial pathogens	Focal signs of infection	Medical history (perinatal antibiotic use, chronic disease, hospitalisation)	CRP, WCC, Immature/total neutrophil ratio, urinalysis	Both	≥1 criterion positive	0.616	0.817	0.771	0.68		Accuracy 71.7%, +LR 3.37, -LR 0.47
id42b							USA				Both	High			Philadelphia	Philadelphia						Both	≥1 criterion positive	0.677	0.799	0.771	0.712		Accuracy 73.8%, +LR 3.36, -LR 0.41
id42c							USA				Both	High			Rochester criteria	Rochester						Both	≥1 criterion positive	0.476	0.72	0.629	0.578		Accuracy 59.8%, +LR 1.70, -LR 0.73
id42d							Turkey				Both	High			Istanbul	Istanbul						Both	≥1 criterion positive	0.817	0.65	0.65	0.754		Accuracy 68.9%, +LR 1.87, -LR 0.33
id43	The Early Diagnostics of the Sepsis of Newborns on Mechanical Ventilation	Pukhtinskaya	2021	Russia	EUR	UMIC	Russia	Neonatal intensive care/special care admissions	200	45	Both	High	Term, Admitted for mechanical ventilation within 48 hours of birth	Increase the efficiency of sepsis diagnostics	New model	Pukhtinskaya	Decision tree approach in R	Unclear			CD95, NO, CD34, CD69, lymphocytes with expression AnnexinV-FITC PI	Lab		0.9706	0.9467				Accuracy 95.41%
id44	The predictive score for early-onset neonatal sepsis	Selimovic	2010	Bosnia and Herzegovina	EUR	UMIC	Bosnia and Herzegovina	All babies born at study site(s)	341	199	EOS	High	Evaluated for early onset sepsis	Analyse complete blood count and CRP levels to create a predictive score for diagnosis of early onset neonatal sepsis	New model	Selimovic	Multiple regression analysis	Positive blood culture			CRP, WCC, I/T ratio, I/M ratio	Lab	0.503	0.73	0.89			0.867
id45	The Role of Clinical Signs in the Diagnosis of Late-onset Neonatal Sepsis and Formulation of Clinical Score	Kar	2010	India	SEAR	LMIC	India	Neonatal intensive care/special care admissions	210	94	LOS	High	Clinical signs of sepsis after 3 days of life	Evaluate the role of various clinical signs in he diagnosis of late-onset neonatal sepsis, their statistical analysis and formulation of clinical score	New model	Kar	Scoring system	Presence of clinical signs and isolation of bacterial infective agent from either blood or CSF	Fever >37.5C, Tachycardia, Lethargy, Abdominal distension, increased prefeed aspirate, chest retraction, grunting			Clinical	≥4	0.03	0.99	Score ≥4: 100%	Score ≥4: 72%		Score ≥4: +LR 3				210 events, 94 confirmed
id46	To Study the Hematological Indices and CRP in the Screening of Neonatal Sepsis	Ahire	2022	India	SEAR	LMIC	India	Neonatal intensive care/special care admissions	80	57	EOS	High	High risk of developing sepsis	Learn the haematological indices and serum CRP in the early diagnosis of neonatal sepsis by using blood culture as a gold standard investigation, and to study a modified sepsis screen score for the early diagnosis of neonatal sepsis	New model	Ahire	Scoring system	Positive blood culture			CRP, WCC, Platelet count, absolute neutrophil count	Lab	Unclear	0.945	0.8	0.912	0.87		Accuracy 90.0%
id47	Utility of neutrophil volume conductivity scatter (VCS) parameter changes as sepsis screen in neonates	Abiramalatha	2016	India	SEAR	LMIC	India	All babies born at study site(s)	600	240	Both	High	Evaluated for sepsis either due to maternal risk factors or clinical features suggestive of sepsis	Determine the changes in neutrophil VCS parameters and their DWs in neonatal sepsis and to estimate their optimal cutoff levels using receiver operating characteristic (ROC) curves.	New model	Abiramalatha	ROC curves used to establish cutoff values	Positive blood culture			WCC, Platelet count, lower median angle light scatter, mean neutrophil volume, mean neutrophil conductivity	Lab	Unclear	0.908	0.997	0.917	0.898		+LR 15.3, -LR 0.17, + post test probability 91, - post test probability 10
id48	Validación de la escala NOSEP-1 para el diagnóstico desepsis nosocomial en recién nacidos prematuros menores de 1 500 g	Reyna-Figueroa	2005	Mexico	AMR	UMIC	Belgium	Neonatal intensive care/special care admissions	101	51	Both	High	Preterm, very low birthweight, Suspected neonatal sepsis	Determine the usefulness of the NOSEP-1 score in diagnosis of neonatal sepsis in preterm low birthweight infants	NOSEP-1	NOSEP1	Scoring system	Positive blood culture plus presence of at least 2 clinical and 2 laboratory factors that define SIRS	Fever >38.2C	Use of parenteral nutrition for >14 days	CRP, Neutrophils, thrombocytopenia,	Both	≥8	0.627	0.7	Score ≥8 53.8%	Score ≥8 50%	AUC 0.68 (95% CI 0.57-0.78)
id49a	Validation of a Clinical Score for the Diagnosis of Late Onset Neonatal Septicemia in Babies Weighing 1000-2500 g	Kudawla	2008	India	SEAR	LMIC	India	Neonatal intensive care/special care admissions	220	60	LOS	High	Low birthweight, Clinical suspicion of late onset sepsis	Validate the Singh 2003 score for diagnosis of LONS, and evaluate the performance of the score when combined with sepsis screen	Singh 2003	Singh	Scoring system	Clinical suspicion of sepsis with a positive blood culture	Fever >37.5C, Tachycardia, Lethargy, Grunting, abdominal distension, increased pre feed aspirates, chest retractions			Clinical	≥1	0.9	0.225	0.303	0.857		+LR 1.16, -LR 0.44				220 events, 60 confirmed
id49b							India				LOS	High			Singh 2003 + sepsis screen				Fever >37.5C, Tachycardia, Lethargy, Grunting, abdominal distension, increased pre feed aspirates, chest retractions		CRP, mESR, absolute neutrophil count, immature/total neutrophil ratio	Both	≥1	0.95	0.181
id49c							Various				LOS	High			Sepsis screen	Septic screen					CRP, mESR, absolute neutrophil count, immature/total neutrophil ratio	Lab	≥2 tests	0.483	0.7	0.377	0.783		Pos LR 1.61, neg LR 0.738
id50	Variabilidade da frequência cardíaca na sepse neonatal	de Souza	2015	Brazil	AMR	UMIC	Australia	All babies born at study site(s)	50	16	EOS	High	Clinical suspicion of EONS	Check whether the Heart Rate Variability measurements, when associated with clinical-laboratory variables, increase the chance of identify patients likely to develop Early Neonatal Sepsis.	Haematological scoring system	HSS	Scoring system	Positive blood culture			Haematological scoring system	Lab	≥3	0.15	0.97	0.8	0.733	0.16
id51	Diagnostic value of C-reactive protein and haematologic parameters in neonatal sepsis	Ahmed	2005	Pakistan	EMR	LMIC	Pakistan	All babies born at study site(s)	200	28	Both	High	Admitted in NICU with clinical signs of infection and control group without.	To analyse various parameters of sepsis screen singly and in combination to formulate a guideline for the diagnosis of neonatal sepsis.	New model	Ahmed	Combination of laboratory tests	Positive blood culture			CRP, Gastric aspirate cytology, thrombocytopenia	Lab	3 test combinations	0.964	0.88	0.692	0.989
id52	Performance of haematological parameters in early diagnosis of clinically suspected neonatal sepsis	Nabi	2019	Bangladesh	SEAR	LMIC	Australia	All babies born at study site(s)	140	22	Both	Normal	Clinically suspected of sepsis and control group of healthy infants	Evaluate the performance of the haematological parameters individually and in combination in early diagnosis of sepsis	Haematological scoring system	HSS	Scoring system	Positive blood culture			Haematological scoring system plus CRP	Lab	3 test combinations	0.93	0.57	ANC + CRP + I/M ratio + degenerative change in PMNs: 52%	ANC + CRP + I/M ratio + degenerative change in PMNs: 95%
id53	Baseline illness severity does not alter accuracy of neonatal sepsis screen	Mahale	2010	India	SEAR	LMIC	Various	Neonatal intensive care/special care admissions	125	28	EOS	High	Clinical suspicion of EONS	Assess the hypothesis that severity of underlying sickness may alter interpretation of the sepsis screen for diagnosing EOS	Sepsis screen	Septic screen	Combination of laboratory tests	Positive blood culture			CRP, m-ESR, WBC, ANC, I:T ratio	Lab	≥2 tests	0.38	0.81				Sens: Mild/moderate: 38%, Severe: 25%; Spec: Mild/moderate: 81%, Severe: 77%				for mild/moderate group
id54	Diagnostic accuracy of septic markers for neonatal sepsis	Thermiany	2008	Indonesia	SEAR	UMIC	Various	Neonatal intensive care/special care admissions	126	56	Both	High	Evaluated for sepsis either due to maternal risk factors or clinical features suggestive of sepsis	Evaluate the accuracy of septic markers for diagnosis of neonatal sepsis	Sepsis screen	Septic screen	Combination of laboratory tests	Positive blood culture			WCC, I:T ratio, platelet count	Lab	≥2 tests	0.857	0.971
id55	EVALUATION OF HAEMATOLOGICAL PROFILE IN EARLY DIAGNOSIS OF CLINICALLY SUSPECTED CASES OF NEONATAL SEPSIS	Buch	2011	India	SEAR	LMIC	Various	Neonatal intensive care/special care admissions	120	65	Both	High	Clinical suspicion of sepsis	Early detection of neonatal septicemia	Sepsis screen	Septic screen	Combination of laboratory tests	Positive blood culture			Neutrophil count, I:T ratio, platelets, CRP, m-ESR	Lab		0.8154	0.9455	0.9464	0.8125
id56	Reappraisal of the Haematological Scoring System (HSS) for early diagnosis of neonatal sepsis in a remote geographical location of North East India	Debroy	2016	India	SEAR	LMIC	Australia	Neonatal intensive care/special care admissions	40	10	Both	High	Clinical suspicion of sepsis	Evaluate the haematological scoring system put forward by Rodwell for early diagnosis of neonatal septicaemia	Haematological scoring system	HSS	Scoring system	Positive blood culture			Haematological scoring system	Lab	≥5	0.8	0.9
id57	Performance of the Hematological Scoring System for Early Diagnosis of Neonatal Sepsis in a Neonatal Intensive Care Unit of a Developing Country	Derbala	2017	Egypt	EMR	LMIC	Australia	Neonatal intensive care/special care admissions	200	80	Both	High	Clinical suspicion of sepsis	Assess the performance of the hematological scoring system (HSS) for early detection of neonatal sepsis	Haematological scoring system	HSS	Scoring system	Unclear			Haematological scoring system	Lab	≥4	0.95	0.967	0.26	1	0.954 (0.94-1.0)
id58	Role of sepsis screen in the diagnosis of neonatal sepsis	Jadhav	2013	India	SEAR	LMIC	Various	Neonatal intensive care/special care admissions	115	75	Both	High	Clinical suspicion of sepsis	Find out the relevance of sepsis screen tests in the diagnosis of neonatal sepsis	Sepsis screen	Septic screen	Combination of laboratory tests	Positive blood culture			CRP, WCC, ANC, I:T ratio	Lab	≥2 tests	1	0.625	0.833	1
id59a	Modified hematological sepsis score in early diagnosis of neonatal sepsis	Krishnamurthy	2017	India	SEAR	LMIC	Australia	Neonatal intensive care/special care admissions	75	25	EOS	Normal	Admitted in NICU and had complete hemogram performed	Compare the diagnostic ability of the modified hematological sepsis score with Rodwell’s hematological sepsis score	Haematological scoring system	HSS	Scoring system	Presents of clinical signs and symptoms consistent with sepsis with or without positive blood culture			Haematological scoring system	Lab	≥3	0.8	0.7	0.57	0.88
id59b							India				EOS	Normal			Modified haematological scoring system		Scoring system				Haematological scoring system plus nucleated RBCs, minus band count and I:M ratio	Lab	≥3	0.84	0.82	0.7	0.91
id60	A hematologic scoring system and C-reactive protein compared to blood cultures for diagnosing bacterial neonatal sepsis	Liestiadi	2017	Indonesia	SEAR	UMIC	Australia	Neonatal intensive care/special care admissions	43	14	Both	High	Clinical suspicion of sepsis	Determine the diagnostic value of CRP measurement and a hematologic scoring system compared to blood culture as the gold standard for diagnosing neonatal sepsis	Haematological scoring system	HSS	Scoring system	Positive blood culture			Haematological scoring system	Lab	≥4	1	0.827	0.736	1	0.946
id61	Evaluation and Role of Basic Hematological Scoring System in Early detection of Neonatal Sepsis	Mishra	2019	India	SEAR	LMIC	Australia	Neonatal intensive care/special care admissions	50	18	Both	High	Clinical suspicion of sepsis	Unclear	Haematological scoring system	HSS	Scoring system	Positive blood culture			Haematological scoring system	Lab	≥5	0.889	1
id62	CD64: diagnostic accuracy compared with the hematologic scoring system and CRP in neonatal sepsis	Mohamed	2012	Egypt	EMR	LMIC	Australia	Neonatal intensive care/special care admissions	36	13	Both	High	Clinical suspicion of sepsis and healthy term controls	Evaluate the diagnostic performance of CD64 expression in relation to the hematologic scoring system (HSS) and C-reactive protein (CRP) either individually or in combination in neonatal sepsis	Haematological scoring system	HSS	Scoring system	Clinical features of sepsis and positive blood, CSF or urine culture			Haematological scoring system plus CRP and CD64 without degenerative changes in PMNs	Lab	≥3	1	0.826	0.765	1
id63	Neonatal sepsis: Role of a battery of immunohematological tests in early diagnosis	Mondal	2012	India	SEAR	LMIC	India	Neonatal intensive care/special care admissions	62	38	Both	High	Clinical suspicion of sepsis	Identify cost-effective markers/tests for the diagnosis of early neonatal sepsis	New model	Mondal	Scoring system	Positive blood culture			CRP, m-ESR, I/T ratio, morphological changes in neutrophils	Lab	≥2	0.84	0.84	0.85
id64	Utility of Hematological Scoring System in Diagnosis of Neonatal Sepsis	Nair	2020	India	SEAR	LMIC	Australia	Neonatal intensive care/special care admissions	80	12	Both	High	Clinical suspicion of sepsis	Evaluate the effectiveness of haematological profile in early diagnosis of neonatal sepsis	Haematological scoring system	HSS	Scoring system	Positive blood culture			Haematological scoring system	Lab	Unclear	0.41	0.92	0.5	0.9
id65a	Correlation of blood culture results with the sepsis score and the sepsis screen in the diagnosis of neonatal septicemia	Sriram	2011	India	SEAR	LMIC	India	Neonatal intensive care/special care admissions	115	58	Both	High	Clinical suspicion of sepsis	To isolate the organism responsible for neonatal septicemia from the blood and to correlate the blood culture results with the Sepsis score and the Sepsis screen parameters	Takkar and Bhakoo sepsis score	PIRS	Scoring system	Positive blood culture	1 minute Apgar score 0-6	Prematurity, PROM, Foul smelling liquor, Unclean vaginal examination done before delivery, duration of labour exceeding 24h, low birthweight		Clinical	≥6 (high risk)	0.431	0.579	0.51	0.5
id65b							Various				Both	High			Sepsis screen	Septic screen					CRP, WCC, m-ESR, neutrophil count, I:T ratio, platelets, buffy coat smear	Lab	≥3 tests	0.654	0.811	0.879	0.526
id66	Evaluation of Septic Screen as a Diagnostic Tool for Neonatal Sepsis in a Tertiary Hospital at Mysore	Vinay	2015	India	SEAR	LMIC	Various	Neonatal intensive care/special care admissions	60	48	Both	High	Clinical suspicion of sepsis		Sepsis screen	Septic screen	Scoring system	Positive blood culture			TLC, ANC, CRP, I/T Ratio, Platelet count, micro ESR	Lab	≥2 tests	0.77	0.41	0.84	0.31
id67a	Hematological Scoring System and its Correlation with Blood Culture, C-reactive Protein, and Micro-erythrocyte Sedimentation Rate in Early Diagnosis of Neonatal Sepsis	Amir	2023	India	SEAR	LMIC	Australia	Neonatal intensive care/special care admissions	70	9	Both	High	Clinical suspicion of sepsis	Evaluate the performance of hematological parameters for early detection of neonatal sepsis and to find any correlation with CRP test and blood culture results	Haematological scoring system	HSS	Scoring system	Positive blood culture			Haematological scoring system	Lab	≥4	1	0.754	0.714
id67b							Australia				Both	High									Haematological scoring system plus CRP	Lab	HSS ≥4 + CRP	1	0.869	0.823
id67c							Australia				Both	High									Haematological scoring system plus CRP and mESR	Lab	HSS ≥4 + CRP + mESR	1	0.918	0.882
id68a	Role of Modified Hematologic Scoring System and Platelet Indices in Diagnosing Neonatal Sepsis	Chitra	2022	Indonesia	SEAR	UMIC	Australia	Neonatal intensive care/special care admissions	95	28	Both	High	Clinical suspicion of sepsis	Evaluate the diagnostic value of mHSS and platelet indices in the diagnosis of neonatal sepsis	Haematological scoring system	HSS	Scoring system	Positive blood culture			Haematological scoring system plus nucleated RBCs, minus I:M ratio and degenerative changes	Lab	≥3	0.821	0.836	0.676	0.836	0.849
id68b							Australia				Both	High									Haematological scoring system plus nucleated RBCs, MPV and PDW, minus I:M ratio and degenerative changes	Lab	≥3 + platelet indices	0.929	0.836			0.917
id69	Diagnostic Value of Neutrophil CD64, CD11b and Hematological Scoring System in Neonatal Sepsis	El-Said	2024	Egypt	EMR	LMIC	Australia	Neonatal intensive care/special care admissions	225	107	Both	High	Culture proven sepsis and culture negative controls	Evaluation of Rodwell score (hematological scoring system HSS) and the plasma membrane expression of circulating neutrophils and monocytes for CD64 and CD11b as diagnostic markers for patients with neonatal sepsis	Haematological scoring system	HSS	Scoring system	Positive blood culture			Haematological scoring system	Lab	≥3	0.8785	0.9492	0.94	0.896	0.964
id70	Scoring model to predict early-onset bacterial sepsis at Dr. Mohammad Hoesin Hospital, Palembang	Fitriana	2023	Indonesia	SEAR	UMIC	Indonesia	Neonatal intensive care/special care admissions	162	15	EOS	Normal	all admitted	Devise a scoring model incorporating maternal and neonatal risk factors, in the hope to identify bacterial EONS cases in a timely manner and limit the irrational use of antibiotics	New model	Fitriana	Logistic regression	Positive blood culture		PROM >18h, foul liquor, sex, GA		Clinical	≥2.5	0.8	0.47			0.762
id71	A Study of Umbilical Cord Blood Haematological Parameters in High Risk Pregnant Women in Predicting Early Onset Neonatal Sepsis	Himasree	2024	India	SEAR	LMIC	Australia	All babies born at study site(s)	100	56	EOS	High	One or more perinatal risk factors for infection	Evaluate cord blood haematological parameters in pregnant mothers with high risk factors in predicting early onset neonatal sepsis	Haematological scoring system - cord blood	HSS	Scoring system	Positive blood culture			Haematological scoring system from cord blood	Lab	≥2	1	0.547	1	0.547						cord blood
id72	Application of artificial intelligence to predict the sepsis in neonates admitted in neonatal intensive care unit	Iqbal	2024	India	SEAR	LMIC	India	Neonatal intensive care/special care admissions	388	184	Both	High	Clinically diagnosed with sepsis	Develop an early- and late-onset NS diagnosis model, based on neonatal data from electronic records, at the time of clinical suspicion, retrospectively	New model	Iqbal	Supervised machine learning classifiers	Positive blood culture	Apnoea, Tachycardia, Bradycardia, Desaturation, Lethargy, Septic shock, Meningitis, Pneumonia, Apgar score (1 and 5 mins)	Prematurity, Vaginal delivery, Low birthweight, Very low birthweight, IUGR, SGA, Primigravida, Central catheter, Peripheral catheter, End-diastolic flow, CPAP, Mechanical ventilation, Inotropes, Corticosteroids, Cardiac disease, Lung disorder, Respiratory distress syndrome, Intraventricular haemorrhage, Necrotising enterocolitis, Fungal infection	WCC, RBC count, Platelet count, Neutrophil count, CRP, Hypocalcaemia, Hypoglycaemia, Metabolic acidosis	Both	0.07396					0.994
id73	Development and internal validation of a Neonatal Healthcare-associated infectiOn Prediction score (NeoHoP score) for very low birthweight infants in low-resource settings: a retrospective case-control study	Lloyd	2023	South Africa	AFR	UMIC	South Africa	Neonatal intensive care/special care admissions	552	215	LOS	High	VLBW, admitted for >72h with suspected HAI	Develop and internally validate a neonatal IPS for the diagnosis of bacterial HAI in VLBW infants in LRSs	New model	NeoHoP	Logistic regression with univariable preselection	Clinical features consistent with sepsis and positive blood culture; or clinical features with raised CRP and antibiotics for ≥5d	Poor perfusion, lethargy, abdominal distention	CVC in past 48h	CRP	Both	≥2	0.542	0.964			0.868 (0.837-0.900)					552 episodes, 215 confirmed
id74	Correlation of Haematological Scoring System with C - Reactive Protein and Blood Culture in the Diagnosis and Prognosis of Neonatal Sepsis in A Tertiary Care Hospital, Hyderabad	Manvitha	2023	India	SEAR	LMIC	Australia	Neonatal intensive care/special care admissions	300	185	Both	High	Clinical suspicion of sepsis	Evaluate the diagnostic utility of the Haematological Scoring System of Rodwell et al. in correlation with C-Reactive protein and blood culture and assessing its prognostic value	Haematological scoring system	HSS	Scoring system	Positive blood culture and raised CRP			Haematological scoring system	Lab	≥3	0.9655	0.5923	0.5989	0.9646						300 samples, 185 confirmed
id75	Complete blood count and C-reactive protein to predict positive blood culture among neonates using machine learning algorithms	Matsushita	2023	Brazil	AMR	UMIC	Brazil	Neonatal intensive care/special care admissions	1181	175	Both	Normal	all admitted	Created ML models to analyze the viability of using CBC and CRP to predict and identify early bacteremia in neonates	New model	Matsushita	Supervised machine learning classifiers	Positive blood culture			hemoglobin, hematocrit, MCV (Mean Corpuscular Volume), MCH (Mean Corpuscular Hemoglobin), MCHC (Mean corpuscular hemoglobin concentration), leukocytes, neutrophils (%), neutrophils (absolute count, neutrophil left shift (%), neutrophil left shift (absolute count), eosinophils (%), eosinophils (absolute count), basophils (%), basophils (absolute count), lymphocytes (%), lymphocytes (absolute count), monocytes (%), monocytes (absolute count), platelets, NLR (Neutrophil/Lymphocyte Ratio), MLR (Monocyte/Lymphocyte Ratio), PLR (Platelet/Lymphocyte Ratio), DNI (Delta Neutrophil Index), CRP (C-Reactive Protein) and Lymphocyte to CRP ratio	Lab	Various models	0.59		0.36		AUC 0.695-0.775; various machine learning models					1181 samples, 175 confirmed; sensitivity for Model 3 (best combination of recall and precision)
id76	Effective diagnosis of sepsis in critically ill children using probabilistic graphical model	Nguyen	2023	China	WPR	UMIC	China	Paediatric intensive care	NA	NA	Both	Normal	all admitted	Develop diagnosis models to test our hypothesis and investigate the effectiveness of PGM in pediatric sepsis diagnosis	New model	Nguyen	Tree augmented Naive Bayes	ICD-10 diagnosis of sepsis	Overall symptoms, Gastrointestinal symptoms, Central nervous symptoms, Skin symptoms, Respiratory symptoms, Cardiovascular symptoms, Infective symptoms, Abnormal temperature symptoms, Heart rate, Respiratory rate, Temperature, Oxygen saturation, Systolic BP, Diastolic BP	Age, Gender, Low birthweight, Prematurity, Use of vasoactive agents, ICU length of stay, Hospital length of stay, In-hospital mortality	WCC, Neutrophil count, Lymphocyte count, Platelet count, Partial thromboplastin time, Prothrombin time, ESR, Glucose, Lactate, Creatinine, PCT, CRP, Positive microbiological test	Both	Unclear	0.338	0.961	0.534	0.917	0.783 (0.716–0.850)					for subgroup <30 days-old
id77a	Sepscore - An Improved Armament in the Diagnosis of Neonatal Sepsis	Padhy	2023	India	SEAR	LMIC	Australia	Neonatal intensive care/special care admissions	350	146	Both	High	Clinical suspicion of sepsis and control group of asymptomatic neonates with blood counts done for other reasons	Estimate the diagnostic ability of Sepscore in neonatal sepsis and compare it with HSS	Haematological scoring system	HSS	Scoring system	Clinical sepsis and systemic inflammatory response syndrome			Haematological scoring system	Lab	≥3	0.79	0.39	0.48	0.72
id77b											Both	High			Sepscore		Scoring system				Haematological scoring system plus nucleated RBCs, minus I:M ratio	Lab	≥3	0.68	0.61	0.56	0.73
id78	Role of Modified Rodwell's Haematological Scoring System in Early Diagnosis of Neonatal Sepsis: A Study in Tertiary Care Centre of Central India	Sharma	2024	India	SEAR	LMIC	Australia	Unclear	108	35	Both	High	Perinatal risk factors or clinical suspicion of sepsis	To diagnose the sepsis earlier, certain hematological parameters are evaluated and each of them is assessed to find the most suitable parameter and to correlate the results with blood culture report and C-reactive protein levels (CRP)	Haematological scoring system	HSS	Scoring system	Positive blood culture			Haematological scoring system plus nucleated RBCs, minus I:M ratio	Lab	≥3	0.8285	0.9178	0.8285	0.9178	0.6083
id79a	Diagnostic Accuracy of Haematological Scoring System in Paired cord Blood and Peripheral Venous Blood for early Detection of Neonatal Sepsis - A Prospective Analytical Study	Shukla	2023	India	SEAR	LMIC	Australia	Neonatal intensive care/special care admissions	100	35	Both	High	Perinatal risk factors of sepsis	Aimed check the accuracy of HSS in paired cord blood and peripheral venous blood for detection of EONS	Haematological scoring system - cord blood	HSS	Scoring system	Clinical sepsis and/or positive blood culture			Haematological scoring system in cord blood	Lab	≥3	0.74	0.92	0.84	0.87						cord blood
id79b											Both	High			Haematological scoring system - peripheral blood						Haematological scoring system in peripheral blood	Lab	≥3	0.63	0.88	0.76	0.82						peripheral blood
id80	Development of risk prediction nomogram for neonatal sepsis in Group B Streptococcus-colonized mothers: a retrospective study	Wu	2024	China	WPR	UMIC	China	All babies born at study site(s)	339	84	Both	High	Term, vaginal delivery, born to mothers with GBS colonisation	Establish a predictive nomogram for early prediction of neonatal sepsis and to provide recommendations for the clinical use of antibiotics	New model	Wu	Nomogram from logistic regression with univariable preselection	Clinical features and ≥2 haematological criteria		Maternal age, Gestational diabetes mellitus, Forceps delivery, Umbilical cord winding, Gender		Clinical	0.305	0.686	0.619			0.711 (0.592-0.808) in validation set					training set only
id81a	Assessment of platelet indices as a biomarker for diagnosis neonatal sepsis	Yadav	2023	India	SEAR	LMIC	Various	Neonatal intensive care/special care admissions	300	174	Both	High	Clinical suspicion of sepsis	Evaluate the usefulness of various platelet indices in improving the efficacy of a traditional septic screen	Sepsis screen	Septic screen	Scoring system	Positive blood culture or positive septic screen			total leukocyte count, immature neutrophil to total neutrophil ratio, absolute neutrophil count, CRP	Lab	≥2 tests	0.58	0.3262	0.567	0.3062
id81b											Both	High			New model	Yadav	Scoring system				total leukocyte count, immature neutrophil to total neutrophil ratio, absolute neutrophil count, CRP, platelet count, mean platelet volume, platelet distribution width	Lab	≥2	0.4136	0.6043	0.407	0.582
id82	Establishment and Validation of Models Based on Clinical Parameters/Symptoms for Diagnostic and Prognostic Assessment of Neonatal Sepsis	Zhang	2023	China	WPR	UMIC	China	Neonatal intensive care/special care admissions	111	NA	EOS	High	Clinical suspicion of sepsis	Use common clinical characteristics/parameters to develop diagnostic models for distinguishing bacterial with/without viral infections among neonatal sepsis patients and to evaluate the prognostic value of the models	New model	Zhang	Logistic regression with backwards elimination	Positive blood culture	Vomiting, cough	Age, intra-amniotic infection		Clinical	0.856	0.986	0.95			0.721 (0.587-0.854)					diagnosis model 1

### Sheet: Distinct models
Model	Original author	Modelling method	Outcome	Type of model	Number of variables	pH	Gastric acid cytology	Monocyte count/%	Eosinophil count/%	Basophil count/%	Lymphocyte count/%	IL-27	Plt	WCC	PCT	Neutrophil count/PMN count/%	CRP	I/T ratio	mESR/ESR	Buffy coat smear	I/M ratio	Immature PMN/band cell count/bandaemia/%	Degenerative changes in PMNs	Gene expression	Urine WCC	CSF WCC	Stool WCC	CXR	Positive microbiological test	IL-6	Thyroid function	Glucose	Calcium	Lactate	Creatinine	RBC	Nucleated RBC	PT	PTT	Hb	Hct	Cell volume	Conductivity for internal composition of cell	Light scatter or cytoplasmic granularity and nuclear structure	Mean Plt volume	PDW	CD95	NO	CD34	CD69	CD64	lymphocytes with expression AnnexinV-FITC PI	Mean neutrophil volume	Lower median angle light scatter	MCV	MCH	MCHC	Neut:Lymph ratio	Mono:Lymph ratio	Plt:Lymph ratio	Delta neutrophil index	Lymph:CRP ratio	Evidence of focal infection	Length of stay pre sepsis	ICU length of stay	Hospital length of stay	In-hospital mortality	Previously healthy	Dehydration	Catheter	Fetal or neonatal morbidity	Fungal infection	Mat GBS	Local incidence of sepsis	Previous hospitalization/illness	Jaundice	Intrapartum Abx	Received antibiotics	Received recent immunisation	Asphyxia	Well appearance	Age at admission	Ill appearance	Equivocal appearance	UVC/CVC	PVC	TPN	Resp rate	Increased O2/vent req	Apnoea	Respiratory insufficiency/distress	Cough	Neonatal fever	Maternal temperature/fever	Abnormal temperature	Hypothermia	Hypotension	SBP	DBP	Chorioamnionitis	Sex	Apgar1	Apgar5	Apgar10	Apgar20	Gestational age	Birthweight	IUGR	SGA	Altered behaviour/conscious level/lethargy	Altered muscle tone	Feeding difficulty	Feed intolerance/increased aspirates	Vomiting	Abdominal distension	Abnormal HR	Perfusion/CRT	Hypoxia/SpO2	Signs of encephalopathy/abnormal neuro	Seizures	Bulging fontanelle	GI symptoms	CNS symptoms	Skin symptoms	Resp symptoms	Cardio symptoms	Infective symptoms	CPR	Mat history of abortion	Prem ROM	ROM duration	Visual placental changes	Foul liquor	Unclean VE	Labour >24h	Intubated/MV	CPAP	Colour/pallor	Mat age	Mat morbidity	Mat parity/gravidity	Type of birth	Cervicovaginitis	UTI	Hepatomegaly	Albumin use	Prenatal glucocorticoid use	Inotropes/dopamine/vasoactive use	End-diastolic flow	Season	Umbilical cord winding
AAP	AAP	Criteria-based	EOS	Clinical	2																																																																														1																	1
Abiramalatha	Abiramalatha	Scoring system	All sepsis	Lab	4								1	1																																							1	1
Ahire	Ahire	Scoring system	All sepsis	Lab	4								1	1		1	1
Ahmed	Ahmed	Scoring system	All sepsis	Lab	3		1						1				1
Bekhof	Bekhof	Nomogram	LOS	Clinical	4																																																																																1				1																					1							1																					1
Boston	Baskin	Criteria-based	SBI	Both	10									1											1	1		1																																								1	1									1	1		1												1
Celik	Celik	Markov state models	All sepsis	Lab	4												1													1												1	1	1
Fitriana	Fitriana	Logistic regression	EOS	Clinical	4																																																																																																1					1																									1		1
He	He	Logistic regression	EOS	Lab	3							1			1		1
Helguera-Repetto	Helguera-Repetto	Neural network	All sepsis	Both	25								1	1		1		1				1																																																1	1																	1		1			1			1				1	1					1	1									1															1					1			1	1			1	1
HSS	Rodwell	Scoring system	All sepsis	Lab	7								1	1		1		1			1	1	1
Hu	Hu	Logistic regression	EOS	Both	4										1		1													1																																																																									1
Huang	Huang	Nomogram	LOS	Both	4																										1																																																						1																						1																													1
HusadaEOS	Husada	Logistic regression	EOS	Both	5								1	1																																																		1																																																1						1
HusadaLOS	Husada	Logistic regression	LOS	Both	6	1							1	1																																																																																	1																	1				1		1
Iqbal	Iqbal	Machine learning classifier	All sepsis	Both	46	1							1	1		1	1															1	1			1																											1								1	1													1				1	1							1					1	1			1	1	1	1	1						1																				1	1				1	1					1	1	1
Istanbul	Bulbul	Criteria-based	SBI	Both	11									1				1							1	1	1	1																																								1			1				1			1			1												1													1
Kar	Kar	Scoring system	LOS	Clinical	7																																																																																						1		1																	1			1		1	1
KP	Kuzniewicz	Bayesian logistic regression	EOS	Clinical	8																																																																				1	1			1				1		1	1										1												1																									1
Matsushita	Matsushita	Machine learning classifier	All sepsis	Lab	25			1	1	1	1		1	1		1	1					1																		1	1														1	1	1	1	1	1	1	1
Mondal	Mondal	Scoring system	All sepsis	Lab	4												1	1	1				1
Neal	Neal	Logistic regression	EOS	Clinical	8																																																																																			1			1		1	1																1																					1		1
NeoHoP	Lloyd	Logistic regression	LOS	Both	5												1																																																																				1																									1					1		1
Nguyen	Nguyen	Tree Augmented Naive Bayes	All sepsis	Both	110						1		1	1	1	1	1		1										1			1		1	1			1	1																										1	1	1															1						1							1			1	1		1					1	1									1		1				1	1	1	1	1	1																					1
NOSEP1	Mahieu	Logistic regression	LOS	Both	5								1			1	1																																																																						1						1
NOSEPNEW1	Mahieu	Logistic regression	LOS	Both	5								1			1	1																																																																						1						1
Okascharoen	Okascharoen	Cox model	LOS	Both	6								1									1																																																															1				1		1		1			1	1
Philadelphia	Baker	Criteria-based	SBI	Both	8									1				1							1	1	1	1																																																					1												1
PIRS	Takkar	Unclear	All sepsis	Clinical	7																																																																																																	1				1	1																								1		1	1	1
Pokhylko	Pokhylko	Logistic regression	EOS	Both	6			1																																																																																														1				1																							1		1	1
PROM-Scoring	Afjeiee	Scoring system	All sepsis	Clinical	7																																																																																															1	1		1			1	1
Pukhtinskaya	Pukhtinskaya	Decision tree	EOS	Lab	5																																										1	1	1	1		1
Rochester	Powell	Criteria-based	SBI	Both	11									1				1							1	1	1	1																																								1			1				1			1			1												1													1
Rosenberg	Rosenberg	Logistic regression	LOS	Clinical	5																																																																																						1		1																	1		1			1	1
Selimovic	Selimovic	Logistic regression	EOS	Lab	4									1			1	1			1
Septic screen	Various	NA	All sepsis	Lab	6								1	1		1	1	1	1
Shuai	Shuai	Logistic regression	LOS	Clinical	13																																																																									1		1					1																					1	1																							1									1							1	1	1		1
Singh	Singh	Scoring system	LOS	Clinical	7																																																																																						1		1																	1			1		1	1
STOPS	James	Scoring system	All sepsis	Both	22																											1																																																									1		1				1		1													1						1	1																					1
Weber	Weber	Logistic regression	All sepsis	Clinical	14																																																																																			1			1		1																	1		1					1			1	1
Wu	Wu	Nomogram	All sepsis	Clinical	5																																																																																																1																																						1	1		1									1
Yadav	Yadav	Scoring system	All sepsis	Lab	7								1	1		1	1	1																											1	1
Yin	Yin	Logistic regression	IBI	Both	7									1	1	1	1																																																																	1	1																																				1
Zhang	Zhang	Logistic regression	EOS	Clinical	4																																																																													1										1								1														1
